# Genome-wide association study of REM sleep behavior disorder identifies novel loci with distinct polygenic and brain expression effects

**DOI:** 10.1101/2021.09.08.21254232

**Authors:** Lynne Krohn, Karl Heilbron, Cornelis Blauwendraat, Regina H. Reynolds, Eric Yu, Konstantin Senkevich, Uladzislau Rudakou, Mehrdad A. Estiar, Emil K. Gustavsson, Kajsa Brolin, Jennifer A. Ruskey, Kathryn Freeman, Farnaz Asayesh, Ruth Chia, Isabelle Arnulf, Michele T.M. Hu, Jacques Y. Montplaisir, Jean-François Gagnon, Alex Desautels, Yves Dauvilliers, Gian Luigi Gigli, Mariarosaria Valente, Francesco Janes, Andrea Bernardini, Birgit Högl, Ambra Stefani, Abubaker Ibrahim, Karel Sonka, David Kemlink, Wolfgang Oertel, Annette Janzen, Giuseppe Plazzi, Francesco Biscarini, Elena Antelmi, Michela Figorilli, Monica Puligheddu, Brit Mollenhauer, Claudia Trenkwalder, Friederike Sixel-Döring, Valérie Cochen De Cock, Christelle Charley Monaca, Anna Heidbreder, Luigi Ferini-Strambi, Femke Dijkstra, Mineke Viaene, Beatriz Abril, Bradley F. Boeve, 23andMe Research Team, Sonja W. Scholz, Mina Ryten, Sara Bandres-Ciga, Alastair Noyce, Paul Cannon, Lasse Pihlstrøm, Mike A. Nalls, Andrew B. Singleton, Guy A. Rouleau, Ronald B. Postuma, Ziv Gan-Or

## Abstract

Rapid eye movement (REM) sleep behavior disorder (RBD), enactment of dreams during REM sleep, is an early clinical symptom of alpha-synucleinopathies. RBD also defines more severe forms of alpha-synucleinopathies. The genetic background of RBD and its underlying mechanisms are not well understood. Here, we performed the first genome-wide association study of RBD, identifying five RBD risk loci. Expression analyses highlight *SNCA-AS1* and *SCARB2* differential expression in different brain regions in RBD, with *SNCA-AS1* further supported by colocalization analyses. Genetic risk score and other analyses provide further insights into RBD genetics, highlighting RBD as a unique subpopulation that will allow future early intervention.

## Supplementary Table 1 for "Genome-wide association study of REM sleep behavior disorder identifies novel loci with distinct polygenic and brain expression effects"

### Sheet: ColumnDescriptions
Column name	Description
dataset	eQTL dataset name
ensembl_id	Gene ensembl ID
hgnc_symbol	Gene HGNC symbol
PP_H0	Posterior probability of hypothesis 0: No association with either trait
PP_H1	Posterior probability of hypothesis 1: Association with trait 1, not with trait 2
PP_H2	Posterior probability of hypothesis 2: Association with trait 2, not with trait 1
PP_H3	Posterior probability of hypothesis 3: Association with trait 1 and trait 2, two independent SNPs
PP_H4	Posterior probability of hypothesis 3: Association with trait 1 and trait 2, one shared SNP
sum_PPH3_PPH4	Sum of PP_H3 and PP_H4
ratio_PPH4_PPH3	Ratio of PP_H4 to PP_H3

### Sheet: Results
dataset	ensembl_id	hgnc_symbol	PP_H0	PP_H1	PP_H2	PP_H3	PP_H4	sum_PPH3_PPH4	ratio_PPH4_PPH3
eQTLGen	ENSG00000002549	LAP3	5.40805e-305	2.33557e-305	0.694424	0.29989	0.00568584	0.305576	0.0189598
eQTLGen	ENSG00000002587	HS3ST1	5.20761e-75	2.70301e-75	0.652887	0.338865	0.00824844	0.347113	0.0243414
eQTLGen	ENSG00000003137	CYP26B1	1.51959e-304	8.63026e-305	0.629741	0.357626	0.0126328	0.370259	0.035324
eQTLGen	ENSG00000003393	ALS2	1.57579e-304	5.40829e-305	0.738781	0.253543	0.00767599	0.261219	0.0302749
eQTLGen	ENSG00000003400	CASP10	1.02222e-43	4.26983e-44	0.701735	0.293106	0.00515883	0.298265	0.0176006
eQTLGen	ENSG00000003402	CFLAR	3.65217e-260	1.64917e-260	0.683162	0.308471	0.00836696	0.316838	0.027124
eQTLGen	ENSG00000003436	TFPI	6.90861e-05	2.36767e-05	0.732762	0.251095	0.0160503	0.267146	0.063921
eQTLGen	ENSG00000004468	CD38	1.39738e-12	7.27717e-13	0.651643	0.339339	0.00901769	0.348357	0.0265742
eQTLGen	ENSG00000005436	GCFC2	3.76002e-44	1.36287e-44	0.716318	0.25959	0.0240923	0.283682	0.0928089
eQTLGen	ENSG00000005448	WDR54	0.47976	0.174909	0.247726	0.0903002	0.00730591	0.0976061	0.0809069
eQTLGen	ENSG00000007062	PROM1	0.424129	0.203402	0.243511	0.116758	0.0122008	0.128958	0.104497
eQTLGen	ENSG00000011523	CEP68	3.71061e-212	1.60791e-212	0.659334	0.285597	0.0550688	0.340666	0.19282
eQTLGen	ENSG00000013288	MAN2B2	3.54403e-303	2.21837e-303	0.607637	0.380324	0.0120397	0.392363	0.0316565
eQTLGen	ENSG00000013441	CLK1	0.571923	0.282484	0.0951421	0.0469856	0.00346509	0.0504507	0.0737479
eQTLGen	ENSG00000013810	TACC3	1.04148e-305	4.03833e-303	0.00257229	0.997405	2.31902e-05	0.997428	2.32506e-05
eQTLGen	ENSG00000014641	MDH1	4.11338e-35	1.08526e-35	0.786276	0.207436	0.0062883	0.213724	0.0303144
eQTLGen	ENSG00000014824	SLC30A9	1.16466e-123	4.95969e-124	0.685777	0.291992	0.0222311	0.314223	0.076136
eQTLGen	ENSG00000014919	COX15	2.83789e-90	7.22551e-91	0.792517	0.20177	0.00571297	0.207483	0.0283142
eQTLGen	ENSG00000018189	RUFY3	1.17461e-48	6.88464e-49	0.623279	0.365293	0.0114274	0.376721	0.0312829
eQTLGen	ENSG00000018510	AGPS	6.20296e-180	2.24112e-180	0.728569	0.263214	0.00821656	0.271431	0.0312163
eQTLGen	ENSG00000019169	MARCO	7.13838e-304	2.77711e-304	0.712384	0.277124	0.0104923	0.287616	0.0378615
eQTLGen	ENSG00000023041	ZDHHC6	8.06148e-75	2.59566e-75	0.749154	0.241195	0.00965086	0.250846	0.0400126
eQTLGen	ENSG00000023839	ABCC2	1.10618e-66	2.6994e-67	0.797771	0.194664	0.00756479	0.202229	0.0388608
eQTLGen	ENSG00000026103	FAS	3.90896e-304	2.27504e-304	0.623081	0.362609	0.0143098	0.376919	0.0394634
eQTLGen	ENSG00000028116	VRK2	1.32925e-201	4.97638e-202	0.722691	0.270544	0.0067648	0.277309	0.0250044
eQTLGen	ENSG00000033178	UBA6	6.96284e-21	1.67432e-21	0.799767	0.1923	0.0079332	0.200233	0.0412543
eQTLGen	ENSG00000034510	TMSB10	1.49992e-24	7.68315e-25	0.65511	0.335552	0.00933795	0.34489	0.0278286
eQTLGen	ENSG00000035141	FAM136A	6.59313e-112	2.45641e-112	0.724125	0.269776	0.00609908	0.275875	0.022608
eQTLGen	ENSG00000035403	VCL	1.0356e-303	2.01388e-304	0.813134	0.158069	0.0287979	0.186866	0.182186
eQTLGen	ENSG00000035720	STAP1	1.3748e-31	3.3438e-32	0.790388	0.192204	0.0174076	0.209612	0.0905684
eQTLGen	ENSG00000035928	RFC1	7.02093e-92	2.26639e-92	0.749931	0.242065	0.00800388	0.250069	0.0330649
eQTLGen	ENSG00000038210	PI4K2B	1.00796e-39	3.82594e-40	0.695805	0.264028	0.0401675	0.304195	0.152134
eQTLGen	ENSG00000038219	BOD1L1	1.09961e-32	5.10016e-33	0.678032	0.314468	0.00750024	0.321968	0.0238506
eQTLGen	ENSG00000040933	INPP4A	0.00154984	0.000363453	0.73888	0.173102	0.0861048	0.259207	0.497421
eQTLGen	ENSG00000042286	AIFM2	3.50588e-143	1.68774e-143	0.671564	0.323282	0.00515429	0.328436	0.0159436
eQTLGen	ENSG00000042445	RETSAT	1.85409e-303	9.92228e-304	0.64645	0.345937	0.0076134	0.35355	0.022008
eQTLGen	ENSG00000042493	CAPG	6.25562e-303	3.21476e-303	0.654679	0.336421	0.00890002	0.345321	0.026455
eQTLGen	ENSG00000043591	ADRB1	7.12262e-130	1.98232e-130	0.777371	0.216339	0.00628976	0.222629	0.0290736
eQTLGen	ENSG00000047315	POLR2B	6.12018e-38	5.07332e-38	0.535106	0.443533	0.0213611	0.464894	0.0481613
eQTLGen	ENSG00000047365	ARAP2	4.4479e-147	2.82676e-147	0.605345	0.384693	0.00996251	0.394655	0.0258973
eQTLGen	ENSG00000047578	KIAA0556	4.31108e-22	1.45371e-22	0.712433	0.24014	0.0474271	0.287567	0.197497
eQTLGen	ENSG00000047662	FAM184B	2.32408e-71	9.69592e-72	0.701561	0.292675	0.00576459	0.298439	0.0196962
eQTLGen	ENSG00000048342	CC2D2A	1.01375e-23	5.36978e-24	0.648656	0.343573	0.00777158	0.351344	0.0226199
eQTLGen	ENSG00000048991	R3HDM1	4.66209e-13	1.53024e-13	0.739963	0.242844	0.0171933	0.260037	0.0707996
eQTLGen	ENSG00000052749	RRP12	7.36899e-305	3.10621e-305	0.691462	0.291434	0.0171044	0.308538	0.0586905
eQTLGen	ENSG00000053900	ANAPC4	7.80349e-305	3.04051e-305	0.714903	0.278538	0.00655949	0.285097	0.0235497
eQTLGen	ENSG00000054219	LY75	2.3229e-304	9.60617e-305	0.696772	0.288115	0.0151133	0.303228	0.0524557
eQTLGen	ENSG00000055813	CCDC85A	1.24957e-78	6.04429e-79	0.629746	0.304483	0.0657705	0.370254	0.216007
eQTLGen	ENSG00000055950	MRPL43	8.21709e-304	2.76829e-304	0.736806	0.248195	0.0149984	0.263194	0.0604298
eQTLGen	ENSG00000059573	ALDH18A1	1.04431e-67	4.34018e-68	0.702511	0.291953	0.00553615	0.297489	0.0189625
eQTLGen	ENSG00000059728	MXD1	7.29198e-18	3.04558e-18	0.700573	0.292589	0.00683867	0.299427	0.023373
eQTLGen	ENSG00000059915	PSD	0.107315	0.023991	0.689064	0.153993	0.025637	0.17963	0.166481
eQTLGen	ENSG00000061676	NCKAP1	1.1065e-139	4.74044e-140	0.695877	0.298114	0.00600899	0.304123	0.0201567
eQTLGen	ENSG00000062650	WAPAL	5.55989e-50	1.67661e-50	0.763174	0.230126	0.00670083	0.236826	0.0291181
eQTLGen	ENSG00000063978	RNF4	1.49067e-38	5.54296e-39	0.724354	0.269333	0.00631315	0.275646	0.0234399
eQTLGen	ENSG00000064012	CASP8	6.49506e-145	2.40454e-145	0.722075	0.267299	0.0106255	0.277925	0.0397512
eQTLGen	ENSG00000064042	LIMCH1	6.98048e-41	2.78691e-41	0.702803	0.280556	0.0166417	0.297197	0.0593168
eQTLGen	ENSG00000064933	PMS1	3.23077e-227	8.97057e-228	0.776675	0.215636	0.00768873	0.223325	0.035656
eQTLGen	ENSG00000064989	CALCRL	2.45487e-132	8.32897e-133	0.686701	0.232825	0.0804735	0.313299	0.345639
eQTLGen	ENSG00000065413	ANKRD44	5.94304e-57	1.46877e-57	0.770466	0.190335	0.0391987	0.229534	0.205945
eQTLGen	ENSG00000065548	ZC3H15	5.82433e-17	1.85655e-17	0.752479	0.239843	0.00767768	0.247521	0.0320113
eQTLGen	ENSG00000065613	SLK	1.73471e-126	1.34657e-126	0.560435	0.435029	0.00453529	0.439565	0.0104252
eQTLGen	ENSG00000065618	COL17A1	1.25866e-70	9.84613e-71	0.558222	0.43667	0.00510745	0.441778	0.0116963
eQTLGen	ENSG00000065621	GSTO2	9.44915e-133	7.54635e-133	0.537276	0.429017	0.0337069	0.462724	0.0785679
eQTLGen	ENSG00000065882	TBC1D1	5.94709e-106	2.56056e-106	0.556211	0.239071	0.204719	0.443789	0.856311
eQTLGen	ENSG00000065911	MTHFD2	1.72117e-96	5.49902e-97	0.753541	0.24074	0.00571858	0.246459	0.0237542
eQTLGen	ENSG00000066032	CTNNA2	1.51005e-73	9.23347e-74	0.617856	0.377791	0.0043538	0.382144	0.0115244
eQTLGen	ENSG00000068615	REEP1	8.97632e-304	2.10887e-304	0.800366	0.188012	0.0116215	0.199634	0.0618124
eQTLGen	ENSG00000068654	POLR1A	2.07176e-75	6.06109e-76	0.766637	0.224267	0.00909542	0.233363	0.0405561
eQTLGen	ENSG00000068724	TTC7A	9.30191e-13	1.27645e-12	0.419981	0.576308	0.00371143	0.580019	0.00644001
eQTLGen	ENSG00000068878	PSME4	4.30782e-150	1.73412e-150	0.682824	0.274787	0.0423893	0.317176	0.154262
eQTLGen	ENSG00000068912	ERLEC1	2.06832e-13	8.20907e-14	0.706062	0.280205	0.0137328	0.293938	0.0490096
eQTLGen	ENSG00000071051	NCK2	2.30548e-79	7.6441e-80	0.746165	0.247388	0.0064474	0.253835	0.0260619
eQTLGen	ENSG00000071054	MAP4K4	6.86452e-05	3.98456e-05	0.617232	0.358229	0.0244306	0.382659	0.0681984
eQTLGen	ENSG00000071073	MGAT4A	1.74893e-38	4.31997e-39	0.795106	0.196379	0.00851466	0.204894	0.0433583
eQTLGen	ENSG00000071082	RPL31	1.38111e-211	4.86428e-212	0.732447	0.25795	0.00960388	0.267553	0.0372316
eQTLGen	ENSG00000071127	WDR1	3.55533e-105	1.34623e-105	0.719164	0.272296	0.00854005	0.280836	0.0313631
eQTLGen	ENSG00000071909	MYO3B	7.80917e-46	3.63227e-46	0.678417	0.315539	0.00604379	0.321583	0.0191538
eQTLGen	ENSG00000071967	CYBRD1	3.38958e-304	1.0754e-304	0.752553	0.238741	0.00870579	0.247447	0.0364654
eQTLGen	ENSG00000072135	PTPN18	1.47302e-22	2.63891e-23	0.838779	0.150245	0.010976	0.161221	0.073054
eQTLGen	ENSG00000072163	LIMS2	1.01029e-203	4.86824e-204	0.671492	0.323559	0.00494868	0.328508	0.0152945
eQTLGen	ENSG00000072201	LNX1	3.96787e-26	1.36109e-26	0.740353	0.25395	0.0056962	0.259647	0.0224303
eQTLGen	ENSG00000072832	CRMP1	1.4379e-28	8.52036e-29	0.621925	0.368506	0.00956876	0.378075	0.0259664
eQTLGen	ENSG00000072840	EVC	1.05367e-12	6.46613e-13	0.614941	0.377361	0.00769722	0.385059	0.0203975
eQTLGen	ENSG00000073737	DHRS9	3.13043e-304	1.28545e-303	0.194736	0.79963	0.0056348	0.805264	0.00704676
eQTLGen	ENSG00000074054	CLASP1	8.23945e-66	2.39405e-66	0.761849	0.221329	0.0168218	0.238151	0.0760035
eQTLGen	ENSG00000074966	TXK	1.43508e-301	7.9446e-302	0.604021	0.334264	0.0617149	0.395979	0.18463
eQTLGen	ENSG00000075290	WNT8B	0.595952	0.193994	0.155379	0.0505708	0.00410346	0.0546743	0.0811428
eQTLGen	ENSG00000075292	ZNF638	3.97701e-129	1.70363e-129	0.696638	0.298408	0.00495379	0.303362	0.0166007
eQTLGen	ENSG00000075340	ADD2	1.08383e-62	3.58793e-63	0.738676	0.244498	0.0168261	0.261324	0.0688191
eQTLGen	ENSG00000075539	FRYL	0.61448	0.278783	0.0701949	0.0318372	0.00470493	0.0365421	0.147781
eQTLGen	ENSG00000075568	TMEM131	1.63294e-09	2.72425e-10	0.847295	0.141332	0.0113724	0.152705	0.0804654
eQTLGen	ENSG00000075826	SEC31B	1.44254e-304	4.68282e-305	0.749682	0.24335	0.00696714	0.250318	0.0286301
eQTLGen	ENSG00000075884	ARHGAP15	3.55484e-302	1.5213e-302	0.687913	0.294358	0.0177291	0.312087	0.0602296
eQTLGen	ENSG00000075886	TUBA3D	0.756344	0.139029	0.0860193	0.0158062	0.0028015	0.0186077	0.177241
eQTLGen	ENSG00000076003	MCM6	9.29518e-305	3.48967e-305	0.71959	0.270134	0.0102757	0.28041	0.0380392
eQTLGen	ENSG00000076685	NT5C2	3.57343e-303	2.25261e-303	0.607797	0.383124	0.00907935	0.392203	0.0236982
eQTLGen	ENSG00000077147	TM9SF3	0.00207251	0.000827558	0.706001	0.28189	0.00920904	0.291099	0.0326689
eQTLGen	ENSG00000077150	NFKB2	0.713188	0.159701	0.100552	0.022508	0.00405127	0.0265593	0.179993
eQTLGen	ENSG00000077232	DNAJC10	7.91472e-109	3.45273e-109	0.690539	0.301225	0.00823614	0.309461	0.0273421
eQTLGen	ENSG00000077235	GTF3C1	0.00214574	0.000764581	0.726411	0.258815	0.0118643	0.270679	0.0458408
eQTLGen	ENSG00000077238	IL4R	5.09578e-182	1.93868e-182	0.714452	0.271785	0.0137632	0.285548	0.0506403
eQTLGen	ENSG00000077380	DYNC1I2	1.34293e-18	3.81865e-19	0.768799	0.218584	0.0126177	0.231201	0.0577247
eQTLGen	ENSG00000078140	UBE2K	2.35624e-110	1.76281e-110	0.5695	0.42606	0.00444039	0.4305	0.010422
eQTLGen	ENSG00000078177	N4BP2	1.60941e-304	1.22266e-304	0.564077	0.428511	0.00741128	0.435923	0.0172954
eQTLGen	ENSG00000079150	FKBP7	0.000745183	0.000201955	0.778714	0.211023	0.00931605	0.220339	0.044147
eQTLGen	ENSG00000079156	OSBPL6	5.84533e-69	1.57502e-69	0.778951	0.209866	0.0111832	0.221049	0.0532875
eQTLGen	ENSG00000079332	SAR1A	6.04091e-221	2.92691e-221	0.669992	0.324611	0.00539706	0.330008	0.0166262
eQTLGen	ENSG00000079393	DUSP13	0.000363943	8.35201e-05	0.801625	0.183934	0.0139939	0.197928	0.0760808
eQTLGen	ENSG00000080345	RIF1	1.92081e-66	7.36817e-67	0.715792	0.274556	0.00965199	0.284208	0.0351549
eQTLGen	ENSG00000080493	SLC4A4	2.25759e-11	1.18528e-11	0.645635	0.338941	0.015424	0.354365	0.0455066
eQTLGen	ENSG00000081041	CXCL2	0.467662	0.16582	0.263925	0.0935624	0.00903092	0.102593	0.0965229
eQTLGen	ENSG00000081320	STK17B	2.16999e-116	8.05582e-117	0.687705	0.255187	0.0571076	0.312295	0.223787
eQTLGen	ENSG00000082146	STRADB	4.42008e-21	1.53106e-21	0.73843	0.255771	0.00579831	0.26157	0.0226699
eQTLGen	ENSG00000082153	BZW1	9.97135e-16	4.92243e-16	0.664167	0.327855	0.00797836	0.335833	0.024335
eQTLGen	ENSG00000082258	CCNT2	1.59678e-302	4.26851e-303	0.778832	0.208171	0.0129966	0.221168	0.0624321
eQTLGen	ENSG00000082438	COBLL1	1.87039e-54	4.87538e-55	0.770625	0.200815	0.0285604	0.229375	0.142223
eQTLGen	ENSG00000082898	XPO1	4.55165e-06	1.37091e-06	0.726247	0.218627	0.0551203	0.273747	0.25212
eQTLGen	ENSG00000083896	YTHDC1	0.661125	0.144775	0.153592	0.0336204	0.00688721	0.0405076	0.204852
eQTLGen	ENSG00000084090	STARD7	0.0143475	0.00202989	0.843374	0.119279	0.02097	0.140249	0.175806
eQTLGen	ENSG00000084092	NOA1	6.56405e-178	5.6345e-178	0.478681	0.410672	0.110647	0.521319	0.269428
eQTLGen	ENSG00000084093	REST	1.13926e-06	9.80462e-07	0.534666	0.460129	0.00520328	0.465332	0.0113083
eQTLGen	ENSG00000085760	MTIF2	3.44494e-19	1.97271e-19	0.580847	0.332442	0.0867108	0.419153	0.26083
eQTLGen	ENSG00000087008	ACOX3	6.50315e-68	4.00241e-68	0.61026	0.37556	0.0141796	0.38974	0.0377557
eQTLGen	ENSG00000087128	TMPRSS11E	0.484668	0.100494	0.328293	0.0680332	0.0185114	0.0865446	0.272093
eQTLGen	ENSG00000087266	SH3BP2	5.63629e-33	2.04043e-33	0.725674	0.262683	0.0116426	0.274326	0.0443218
eQTLGen	ENSG00000087269	NOP14	2.38196e-28	9.67449e-29	0.707022	0.28715	0.00582829	0.292978	0.020297
eQTLGen	ENSG00000087274	ADD1	7.02818e-63	2.63615e-63	0.720142	0.270093	0.00976508	0.279858	0.0361545
eQTLGen	ENSG00000087338	GMCL1	2.90201e-90	1.18495e-90	0.704075	0.287472	0.00845383	0.295925	0.0294075
eQTLGen	ENSG00000088179	PTPN4	4.51967e-33	1.77483e-33	0.703784	0.27633	0.0198866	0.296216	0.0719668
eQTLGen	ENSG00000088205	DDX18	7.57349e-54	1.98485e-54	0.784223	0.205507	0.0102692	0.215777	0.0499702
eQTLGen	ENSG00000090316	MAEA	2.94918e-56	1.1521e-53	0.00255321	0.997416	3.07566e-05	0.997447	3.08363e-05
eQTLGen	ENSG00000090989	EXOC1	2.87297e-15	1.28734e-15	0.68386	0.306408	0.00973205	0.31614	0.0317617
eQTLGen	ENSG00000091409	ITGA6	3.32073e-07	1.35806e-07	0.697928	0.285394	0.0166774	0.302072	0.0584363
eQTLGen	ENSG00000091436		2.81564e-302	1.14708e-302	0.679119	0.276581	0.0443001	0.320881	0.16017
eQTLGen	ENSG00000091490	SEL1L3	1.1805e-269	4.50551e-270	0.716234	0.273337	0.0104285	0.283766	0.0381524
eQTLGen	ENSG00000095002	MSH2	2.06045e-304	2.44085e-304	0.4547	0.538634	0.00666554	0.5453	0.0123749
eQTLGen	ENSG00000095464	PDE6C	7.46332e-05	2.40173e-05	0.741778	0.238669	0.0194542	0.258123	0.0815112
eQTLGen	ENSG00000095485	CWF19L1	9.3798e-305	2.67692e-305	0.772389	0.220419	0.00719209	0.227611	0.0326291
eQTLGen	ENSG00000095539	SEMA4G	2.39989e-23	8.08764e-24	0.735606	0.247866	0.0165283	0.264394	0.0666825
eQTLGen	ENSG00000095564	BTAF1	2.9457e-58	9.42631e-59	0.749699	0.239885	0.0104156	0.250301	0.043419
eQTLGen	ENSG00000095585	BLNK	0.0324353	0.012593	0.659202	0.255856	0.0399142	0.29577	0.156003
eQTLGen	ENSG00000095627	TDRD1	0.00291918	0.000792917	0.763673	0.207381	0.0252337	0.232615	0.121678
eQTLGen	ENSG00000095637	SORBS1	7.91529e-12	3.28297e-12	0.695899	0.288602	0.015499	0.304101	0.0537036
eQTLGen	ENSG00000099194	SCD	9.04672e-45	2.94746e-45	0.749997	0.244341	0.00566177	0.250003	0.0231716
eQTLGen	ENSG00000099204	ABLIM1	2.91928e-58	7.59369e-59	0.788895	0.205197	0.0059076	0.211105	0.0287899
eQTLGen	ENSG00000099284	H2AFY2	1.02315e-137	4.90388e-138	0.672643	0.322383	0.00497396	0.327357	0.0154287
eQTLGen	ENSG00000103522	IL21R	2.88371e-262	1.05436e-262	0.720992	0.263583	0.0154249	0.279008	0.0585199
eQTLGen	ENSG00000107438	PDLIM1	4.28517e-120	1.71625e-120	0.708035	0.283557	0.00840735	0.291965	0.0296495
eQTLGen	ENSG00000107443	CCNJ	4.99788e-09	2.03593e-09	0.683577	0.278384	0.0380388	0.316423	0.136641
eQTLGen	ENSG00000107447	DNTT	1.38052e-37	5.65734e-38	0.687199	0.281551	0.0312502	0.312801	0.110993
eQTLGen	ENSG00000107521	HPS1	7.53004e-304	3.1332e-304	0.70223	0.292182	0.00558795	0.29777	0.0191249
eQTLGen	ENSG00000107554	DNMBP	1.86535e-39	4.59495e-40	0.785161	0.193367	0.0214725	0.214839	0.111045
eQTLGen	ENSG00000107560	RAB11FIP2	5.1759e-35	1.71634e-35	0.744138	0.24674	0.00912124	0.255862	0.036967
eQTLGen	ENSG00000107566	ERLIN1	3.2848e-56	8.86919e-57	0.77352	0.208821	0.0176594	0.22648	0.0845671
eQTLGen	ENSG00000107581	EIF3A	8.07999e-12	5.10505e-10	0.0155677	0.983586	0.000846526	0.984432	0.000860653
eQTLGen	ENSG00000107593	PKD2L1	1.90137e-301	5.48552e-302	0.763911	0.220359	0.0157299	0.236089	0.0713832
eQTLGen	ENSG00000107651	SEC23IP	1.03013e-23	6.53908e-22	0.0155037	0.984145	0.000351129	0.984496	0.000356786
eQTLGen	ENSG00000107719	PALD1	4.56001e-52	2.44741e-52	0.642108	0.344601	0.0132907	0.357892	0.0385684
eQTLGen	ENSG00000107731	UNC5B	2.61773e-303	1.41695e-303	0.645392	0.349333	0.00527551	0.354608	0.0151017
eQTLGen	ENSG00000107736	CDH23	2.66788e-304	1.27132e-304	0.67055	0.319515	0.00993496	0.32945	0.0310939
eQTLGen	ENSG00000107738	C10orf54	3.27398e-39	1.49379e-39	0.678709	0.309645	0.011646	0.321291	0.037611
eQTLGen	ENSG00000107742	SPOCK2	3.19387e-116	1.2407e-116	0.7148	0.277658	0.00754242	0.2852	0.0271644
eQTLGen	ENSG00000107745	MICU1	2.93009e-135	8.50473e-136	0.769716	0.2234	0.00688354	0.230284	0.0308126
eQTLGen	ENSG00000107758	PPP3CB	0.281684	0.0489876	0.564439	0.0981478	0.00674141	0.104889	0.0686863
eQTLGen	ENSG00000107771	CCSER2	3.12737e-304	1.3824e-304	0.684605	0.302593	0.0128025	0.315395	0.0423095
eQTLGen	ENSG00000107779	BMPR1A	1.18922e-24	3.97056e-25	0.745663	0.248951	0.00538637	0.254337	0.0216363
eQTLGen	ENSG00000107789	MINPP1	5.11567e-06	1.72619e-06	0.729387	0.246069	0.0245374	0.270606	0.0997176
eQTLGen	ENSG00000107796	ACTA2	1.46174e-304	8.46776e-305	0.627279	0.36336	0.00936102	0.372721	0.0257624
eQTLGen	ENSG00000107798	LIPA	3.63564e-304	2.11482e-304	0.624574	0.363285	0.0121415	0.375426	0.0334214
eQTLGen	ENSG00000107815	C10orf2	2.93914e-37	9.9861e-38	0.734317	0.249461	0.0162212	0.265683	0.0650251
eQTLGen	ENSG00000107816	LZTS2	1.07211e-25	3.64969e-26	0.735106	0.250215	0.0146786	0.264894	0.0586641
eQTLGen	ENSG00000107819	SFXN3	1.26914e-94	4.25328e-95	0.73695	0.246943	0.016107	0.26305	0.0652255
eQTLGen	ENSG00000107821	KAZALD1	0.637561	0.21148	0.109159	0.0361971	0.00560244	0.0417995	0.154776
eQTLGen	ENSG00000107829	FBXW4	0.0265636	0.00827602	0.697772	0.217295	0.0500937	0.267388	0.230533
eQTLGen	ENSG00000107833	NPM3	3.47559e-104	1.05712e-104	0.760664	0.231344	0.00799191	0.239336	0.0345456
eQTLGen	ENSG00000107854	TNKS2	1.54054e-83	4.72612e-84	0.747056	0.229137	0.0238069	0.252944	0.103898
eQTLGen	ENSG00000107862	GBF1	0.382979	0.101417	0.394944	0.104554	0.0161056	0.120659	0.154041
eQTLGen	ENSG00000107864	CPEB3	8.21556e-25	2.63174e-25	0.753217	0.241271	0.00551215	0.246783	0.0228463
eQTLGen	ENSG00000107872	FBXL15	4.38386e-96	9.75973e-97	0.786806	0.175089	0.038105	0.213194	0.217632
eQTLGen	ENSG00000107874	CUEDC2	3.06308e-11	6.82513e-12	0.80683	0.179751	0.0134192	0.19317	0.0746548
eQTLGen	ENSG00000107882	SUFU	4.44243e-24	1.05794e-24	0.794895	0.189269	0.0158364	0.205105	0.0836719
eQTLGen	ENSG00000107954	NEURL1	0.00227929	0.00172681	0.554155	0.419789	0.0220505	0.441839	0.0525276
eQTLGen	ENSG00000107957	SH3PXD2A	1.39326e-179	1.05109e-179	0.567613	0.428206	0.00418088	0.432387	0.00976371
eQTLGen	ENSG00000107960	OBFC1	1.05261e-63	7.89453e-64	0.565174	0.423856	0.0109705	0.434826	0.0258827
eQTLGen	ENSG00000108039	XPNPEP1	5.50249e-304	1.6962e-304	0.758488	0.233797	0.00771533	0.241512	0.0330001
eQTLGen	ENSG00000108055	SMC3	9.14585e-14	4.62607e-14	0.65809	0.332851	0.00905933	0.34191	0.0272174
eQTLGen	ENSG00000108061	SHOC2	1.15953e-10	7.07886e-11	0.614979	0.375422	0.00959899	0.385021	0.0255686
eQTLGen	ENSG00000108175	ZMIZ1	4.31305e-45	2.08324e-45	0.67098	0.32408	0.00494037	0.32902	0.0152443
eQTLGen	ENSG00000108179	PPIF	9.53456e-61	4.74299e-61	0.660037	0.328313	0.0116497	0.339963	0.0354836
eQTLGen	ENSG00000108219	TSPAN14	3.61349e-134	1.6116e-134	0.677513	0.302128	0.0203589	0.322487	0.0673852
eQTLGen	ENSG00000108239	TBC1D12	1.94095e-84	5.18418e-85	0.780098	0.208338	0.011564	0.219902	0.0555061
eQTLGen	ENSG00000109133	TMEM33	2.94258e-28	1.25301e-28	0.692863	0.29501	0.0121277	0.307137	0.0411096
eQTLGen	ENSG00000109171	SLAIN2	5.04271e-88	2.53797e-88	0.661704	0.333022	0.00527371	0.338296	0.0158359
eQTLGen	ENSG00000109180	OCIAD1	2.65917e-152	9.57094e-153	0.730521	0.262918	0.00656165	0.269479	0.024957
eQTLGen	ENSG00000109184	DCUN1D4	0.118819	0.0241835	0.703697	0.143205	0.0100954	0.1533	0.0704965
eQTLGen	ENSG00000109189	USP46	3.36841e-25	1.0121e-25	0.7279	0.218604	0.053496	0.2721	0.244717
eQTLGen	ENSG00000109220	CHIC2	0.65001	0.197791	0.113885	0.0346468	0.00366648	0.0383133	0.105824
eQTLGen	ENSG00000109265	KIAA1211	0.558066	0.255601	0.12446	0.0569946	0.00487799	0.0618726	0.0855868
eQTLGen	ENSG00000109272	PF4V1	3.42006e-304	1.17171e-304	0.736165	0.252187	0.0116484	0.263835	0.0461897
eQTLGen	ENSG00000109321	AREG	0.459429	0.157397	0.277808	0.0951546	0.0102115	0.105366	0.107315
eQTLGen	ENSG00000109501	WFS1	5.40123e-109	3.06363e-109	0.633686	0.35942	0.00689385	0.366314	0.0191805
eQTLGen	ENSG00000109519	GRPEL1	4.33935e-24	2.74081e-24	0.609565	0.385002	0.00543306	0.390435	0.0141118
eQTLGen	ENSG00000109606	DHX15	1.69755e-10	1.00293e-10	0.625464	0.369521	0.00501434	0.374536	0.0135698
eQTLGen	ENSG00000109618	SEPSECS	3.54516e-28	1.38759e-28	0.712629	0.278909	0.00846263	0.287371	0.0303419
eQTLGen	ENSG00000109667	SLC2A9	9.75455e-181	3.98037e-181	0.705677	0.28794	0.00638317	0.294323	0.0221684
eQTLGen	ENSG00000109680	TBC1D19	0.0199496	0.00736943	0.700968	0.258914	0.0127992	0.271713	0.0494343
eQTLGen	ENSG00000109684	CLNK	8.59064e-08	3.79084e-08	0.690068	0.3045	0.00543179	0.309931	0.0178384
eQTLGen	ENSG00000109685	WHSC1	0.00231429	0.776795	0.00064802	0.217503	0.00273947	0.220243	0.0125951
eQTLGen	ENSG00000109689	STIM2	4.71739e-218	1.73673e-218	0.707357	0.260352	0.0322918	0.292643	0.124031
eQTLGen	ENSG00000109736	MFSD10	3.56956e-75	1.44886e-75	0.704267	0.285836	0.0098962	0.295733	0.0346219
eQTLGen	ENSG00000109743	BST1	1.22717e-304	6.47623e-305	0.644892	0.340305	0.0148037	0.355108	0.0435013
eQTLGen	ENSG00000109787	KLF3	1.17033e-07	4.21486e-08	0.728033	0.262176	0.00979056	0.271967	0.0373434
eQTLGen	ENSG00000109790	KLHL5	5.79005e-304	1.86174e-304	0.751556	0.241643	0.00680098	0.248444	0.0281447
eQTLGen	ENSG00000109805	NCAPG	0.209493	0.107153	0.446729	0.22848	0.00814488	0.236625	0.035648
eQTLGen	ENSG00000109814	UGDH	1.07041e-304	8.33925e-305	0.556984	0.433911	0.00910465	0.443016	0.0209828
eQTLGen	ENSG00000109819	PPARGC1A	1.37382e-303	7.02101e-304	0.647011	0.330615	0.0223731	0.352989	0.0676712
eQTLGen	ENSG00000114956	DGUOK	7.68831e-124	2.61789e-124	0.741881	0.252602	0.00551748	0.258119	0.0218426
eQTLGen	ENSG00000114978	MOB1A	7.54757e-16	2.37916e-16	0.753601	0.237534	0.00886555	0.246399	0.0373234
eQTLGen	ENSG00000114982	KANSL3	2.2391e-10	2.19542e-11	0.900212	0.0882417	0.0115462	0.0997879	0.130848
eQTLGen	ENSG00000114988	LMAN2L	1.14422e-82	1.12317e-83	0.904061	0.0887284	0.00721107	0.0959394	0.0812713
eQTLGen	ENSG00000114993	RTKN	0.000113541	4.18602e-05	0.724872	0.267229	0.00774386	0.274973	0.0289783
eQTLGen	ENSG00000114999	TTL	1.01948e-36	4.92747e-37	0.665967	0.321859	0.0121739	0.334033	0.0378237
eQTLGen	ENSG00000115042	FAHD2A	0.660448	0.0815629	0.222565	0.02747	0.0079548	0.0354248	0.289581
eQTLGen	ENSG00000115073	ACTR1B	6.87268e-253	1.07565e-253	0.854933	0.133784	0.0112833	0.145067	0.0843393
eQTLGen	ENSG00000115084	SLC35F5	3.43448e-142	8.17235e-143	0.803255	0.191123	0.00562119	0.196745	0.0294113
eQTLGen	ENSG00000115085	ZAP70	4.16598e-170	6.713e-171	0.855605	0.137858	0.00653646	0.144395	0.0474144
eQTLGen	ENSG00000115091	ACTR3	2.64379e-05	5.86136e-06	0.808297	0.179177	0.0124939	0.191671	0.0697294
eQTLGen	ENSG00000115107	STEAP3	3.10614e-304	1.22461e-304	0.709188	0.279579	0.0112328	0.290812	0.0401775
eQTLGen	ENSG00000115109	EPB41L5	1.37197e-50	5.15848e-51	0.715815	0.269109	0.0150765	0.284185	0.0560239
eQTLGen	ENSG00000115112	TFCP2L1	1.40271e-88	4.29002e-89	0.756397	0.23131	0.0122925	0.243603	0.0531429
eQTLGen	ENSG00000115145	STAM2	2.42182e-165	6.35527e-166	0.785491	0.20611	0.00839972	0.214509	0.0407537
eQTLGen	ENSG00000115159	GPD2	3.78218e-304	1.2254e-304	0.750952	0.243291	0.0057575	0.249048	0.0236651
eQTLGen	ENSG00000115165	CYTIP	1.42395e-64	4.82053e-65	0.727369	0.246186	0.0264456	0.272631	0.107421
eQTLGen	ENSG00000115170	ACVR1	7.76315e-88	2.68332e-88	0.730352	0.25241	0.0172381	0.269648	0.0682939
eQTLGen	ENSG00000115183	TANC1	0.357225	0.128102	0.372969	0.133731	0.00797274	0.141704	0.0596176
eQTLGen	ENSG00000115232	ITGA4	1.36387e-303	7.77675e-304	0.625644	0.356705	0.0176517	0.374356	0.0494854
eQTLGen	ENSG00000115233	PSMD14	0.0116954	0.00337801	0.744126	0.214876	0.0259248	0.2408	0.12065
eQTLGen	ENSG00000115239	GPR75-ASB3	3.89579e-47	1.47757e-47	0.720138	0.273116	0.00674654	0.279862	0.0247021
eQTLGen	ENSG00000115267	IFIH1	4.66161e-07	1.06937e-07	0.793982	0.182092	0.0239254	0.206017	0.131392
eQTLGen	ENSG00000115271	GCA	1.29929e-14	3.26442e-15	0.780911	0.196156	0.0229333	0.219089	0.116913
eQTLGen	ENSG00000115274	INO80B	7.84453e-187	2.90968e-187	0.723789	0.268451	0.0077595	0.276211	0.0289047
eQTLGen	ENSG00000115275	MOGS	2.33227e-28	8.68281e-29	0.723021	0.269158	0.00782073	0.276979	0.0290563
eQTLGen	ENSG00000115282	TTC31	2.61536e-40	9.77886e-41	0.722037	0.269954	0.0080088	0.277963	0.0296673
eQTLGen	ENSG00000115289	PCGF1	0.0280459	0.0104855	0.682328	0.255054	0.0240862	0.279141	0.0944356
eQTLGen	ENSG00000115290	GRB14	5.48484e-130	1.49872e-130	0.773834	0.211419	0.0147476	0.226166	0.0697554
eQTLGen	ENSG00000115306	SPTBN1	6.54786e-304	3.45882e-304	0.649282	0.342959	0.00775971	0.350718	0.0226258
eQTLGen	ENSG00000115307	AUP1	1.32788e-44	4.95843e-45	0.722615	0.269817	0.00756871	0.277385	0.0280513
eQTLGen	ENSG00000115310	RTN4	3.56249e-290	1.99519e-290	0.622191	0.348403	0.029406	0.377809	0.0844024
eQTLGen	ENSG00000115317	HTRA2	3.00004e-18	1.12576e-18	0.690421	0.258978	0.0506016	0.309579	0.19539
eQTLGen	ENSG00000115318	LOXL3	4.68848e-73	1.75969e-73	0.714768	0.268235	0.0169971	0.285232	0.0633664
eQTLGen	ENSG00000115325	DOK1	7.40833e-12	2.79317e-12	0.720355	0.27158	0.00806502	0.279645	0.0296966
eQTLGen	ENSG00000115339	GALNT3	7.74152e-08	2.09273e-08	0.779603	0.210727	0.00966962	0.220397	0.0458869
eQTLGen	ENSG00000115350	POLE4	5.56245e-27	1.78755e-27	0.700042	0.224815	0.0751425	0.299958	0.334241
eQTLGen	ENSG00000115355	CCDC88A	6.09621e-108	3.95166e-108	0.598159	0.387708	0.0141335	0.401841	0.0364541
eQTLGen	ENSG00000115364	MRPL19	1.56993e-281	6.1237e-282	0.703036	0.274183	0.0227814	0.296964	0.0830883
eQTLGen	ENSG00000115368	WDR75	1.48558e-110	4.06763e-111	0.757018	0.207206	0.0357751	0.242982	0.172655
eQTLGen	ENSG00000115392	FANCL	6.70566e-32	2.60683e-32	0.70225	0.272951	0.0247992	0.29775	0.090856
eQTLGen	ENSG00000115415	STAT1	2.79244e-08	8.20645e-09	0.768193	0.225745	0.00606148	0.231807	0.026851
eQTLGen	ENSG00000115419	GLS	9.17265e-164	2.6937e-164	0.768162	0.225571	0.00626703	0.231838	0.027783
eQTLGen	ENSG00000115421	PAPOLG	0.566857	0.167588	0.200967	0.0594044	0.00518323	0.0645876	0.0872534
eQTLGen	ENSG00000115423	DNAH6	1.65626e-163	8.64621e-164	0.653503	0.341139	0.00535858	0.346497	0.0157079
eQTLGen	ENSG00000115446	UNC50	1.56863e-162	3.78419e-163	0.79995	0.192967	0.00708316	0.20005	0.0367066
eQTLGen	ENSG00000115459	ELMOD3	9.88643e-25	5.30274e-25	0.647064	0.347051	0.00588571	0.352936	0.0169592
eQTLGen	ENSG00000115464	USP34	7.08888e-63	2.11392e-63	0.761032	0.226917	0.0120505	0.238968	0.0531055
eQTLGen	ENSG00000115484	CCT4	2.17717e-131	6.49353e-132	0.76286	0.227508	0.00963248	0.23714	0.0423391
eQTLGen	ENSG00000115486	GGCX	5.86555e-304	2.75711e-304	0.676838	0.318138	0.00502381	0.323162	0.0157913
eQTLGen	ENSG00000115504	EHBP1	3.68078e-08	9.34217e-09	0.790629	0.200652	0.00871987	0.209371	0.0434578
eQTLGen	ENSG00000115507	OTX1	5.59032e-303	1.35324e-303	0.797152	0.192945	0.00990334	0.202848	0.0513272
eQTLGen	ENSG00000115514	TXNDC9	0.00138855	0.000387193	0.772893	0.2155	0.00983107	0.225331	0.0456198
eQTLGen	ENSG00000115520	COQ10B	3.3367e-12	8.34266e-13	0.793423	0.198361	0.00821659	0.206577	0.0414224
eQTLGen	ENSG00000115523	GNLY	2.05749e-304	8.1172e-305	0.712664	0.281148	0.00618797	0.287336	0.0220097
eQTLGen	ENSG00000115524	SF3B1	1.72137e-48	4.35638e-49	0.792454	0.200538	0.00700806	0.207546	0.0349464
eQTLGen	ENSG00000115525	ST3GAL5	1.22702e-303	4.03271e-304	0.714215	0.23463	0.0511545	0.285785	0.218022
eQTLGen	ENSG00000115526	CHST10	6.92886e-32	2.17474e-32	0.744521	0.233637	0.0218417	0.255479	0.0934856
eQTLGen	ENSG00000115539	PDCL3	2.93236e-40	9.56043e-41	0.72753	0.237128	0.035342	0.27247	0.149042
eQTLGen	ENSG00000115540	MOB4	2.16777e-06	5.27733e-07	0.788462	0.191908	0.0196274	0.211535	0.102275
eQTLGen	ENSG00000115541	HSPE1	1.05997e-15	2.48954e-16	0.804911	0.189035	0.006054	0.195089	0.0320257
eQTLGen	ENSG00000115548	KDM3A	3.29236e-26	6.73715e-27	0.810898	0.165887	0.0232142	0.189102	0.13994
eQTLGen	ENSG00000115561	CHMP3	7.03317e-113	1.31058e-113	0.828998	0.154445	0.0165567	0.171002	0.107201
eQTLGen	ENSG00000115590	IL1R2	5.89498e-272	3.36315e-272	0.628744	0.35868	0.0125753	0.371256	0.0350598
eQTLGen	ENSG00000115594	IL1R1	5.74993e-48	3.27077e-48	0.63339	0.360282	0.00632736	0.36661	0.0175622
eQTLGen	ENSG00000115602	IL1RL1	9.64982e-142	5.51256e-142	0.633058	0.36163	0.00531174	0.366942	0.0146883
eQTLGen	ENSG00000115604	IL18R1	1.45034e-302	8.27381e-303	0.633708	0.361505	0.0047869	0.366292	0.0132416
eQTLGen	ENSG00000115607	IL18RAP	4.2559e-305	2.38248e-305	0.636612	0.356366	0.00702241	0.363388	0.0197056
eQTLGen	ENSG00000115641	FHL2	6.72105e-301	2.71327e-301	0.705637	0.284845	0.00951808	0.294363	0.0334149
eQTLGen	ENSG00000115652	UXS1	2.33459e-24	9.64617e-25	0.700847	0.28956	0.00959325	0.299153	0.0331304
eQTLGen	ENSG00000115718	PROC	2.2036e-88	1.08407e-88	0.666956	0.328102	0.0049422	0.333044	0.015063
eQTLGen	ENSG00000115762	PLEKHB2	4.74282e-96	8.60622e-97	0.83309	0.151139	0.0157708	0.16691	0.104346
eQTLGen	ENSG00000115806	GORASP2	5.54017e-23	2.2996e-23	0.702802	0.291707	0.00549134	0.297198	0.0188249
eQTLGen	ENSG00000115827	DCAF17	9.70643e-22	3.12909e-22	0.747132	0.240831	0.0120369	0.252868	0.0499808
eQTLGen	ENSG00000115839	RAB3GAP1	5.61747e-100	1.36983e-100	0.793744	0.19353	0.0127263	0.206256	0.065759
eQTLGen	ENSG00000115840	SLC25A12	9.18017e-99	2.78419e-99	0.758477	0.23001	0.0115124	0.241523	0.0500517
eQTLGen	ENSG00000115866	DARS	7.28678e-305	2.93006e-305	0.705838	0.283802	0.0103609	0.294162	0.0365076
eQTLGen	ENSG00000115896	PLCL1	6.20045e-305	1.37739e-305	0.812715	0.180526	0.00675932	0.187285	0.0374424
eQTLGen	ENSG00000115902	SLC1A4	1.20441e-303	5.24666e-304	0.691125	0.301053	0.00782222	0.308875	0.0259829
eQTLGen	ENSG00000115919	KYNU	6.30058e-302	3.14659e-302	0.646705	0.322912	0.0303836	0.353295	0.0940927
eQTLGen	ENSG00000115935	WIPF1	5.49804e-47	1.74666e-47	0.74292	0.235974	0.021106	0.25708	0.0894424
eQTLGen	ENSG00000115942	ORC2	3.87779e-09	1.85685e-09	0.640851	0.306761	0.0523878	0.359149	0.170777
eQTLGen	ENSG00000115946	PNO1	1.78414e-85	9.3511e-86	0.651081	0.341232	0.00768704	0.348919	0.0225273
eQTLGen	ENSG00000115947	ORC4	6.34028e-16	1.77735e-16	0.775924	0.217499	0.00657719	0.224076	0.0302401
eQTLGen	ENSG00000115956	PLEK	1.02462e-304	5.47025e-305	0.646641	0.345214	0.00814435	0.353359	0.0235922
eQTLGen	ENSG00000115966	ATF2	0.0847693	0.0246582	0.679686	0.197685	0.0132017	0.210887	0.0667815
eQTLGen	ENSG00000115977	AAK1	0.327358	0.164685	0.325845	0.163887	0.0182246	0.182112	0.111202
eQTLGen	ENSG00000115993	TRAK2	0.000148824	5.32986e-05	0.731823	0.262076	0.00589939	0.267975	0.0225102
eQTLGen	ENSG00000115998	C2orf42	5.92054e-244	2.1474e-244	0.724114	0.262613	0.0132734	0.275886	0.0505437
eQTLGen	ENSG00000116001	TIA1	1.60215e-127	5.86186e-128	0.723096	0.264538	0.0123656	0.276904	0.0467439
eQTLGen	ENSG00000116005	PCYOX1	1.3703e-55	5.0164e-56	0.727369	0.266262	0.00636817	0.272631	0.0239169
eQTLGen	ENSG00000116016	EPAS1	4.23571e-175	6.06175e-175	0.410067	0.586844	0.0030885	0.589933	0.0052629
eQTLGen	ENSG00000116031	CD207	8.82998e-31	3.04194e-31	0.738444	0.25438	0.00717523	0.261556	0.0282067
eQTLGen	ENSG00000116044	NFE2L2	1.65094e-06	5.89187e-07	0.732928	0.261556	0.00551417	0.26707	0.0210822
eQTLGen	ENSG00000116062	MSH6	5.05482e-239	1.77773e-239	0.734868	0.258433	0.00669821	0.265132	0.0259185
eQTLGen	ENSG00000116095	PLEKHA3	8.50285e-55	2.16617e-55	0.789257	0.201051	0.00969242	0.210743	0.0482088
eQTLGen	ENSG00000116096	SPR	0.593784	0.304097	0.0650825	0.0333236	0.00371229	0.0370358	0.111401
eQTLGen	ENSG00000116127	ALMS1	1.00032e-304	4.79887e-305	0.671696	0.322222	0.00608238	0.328304	0.0188764
eQTLGen	ENSG00000116521	SCAMP3	9.0895e-07	0.580835	6.45118e-07	0.412228	0.00693627	0.419164	0.0168263
eQTLGen	ENSG00000116539	ASH1L	1.38689e-06	0.886245	1.42899e-07	0.0912697	0.0224838	0.113753	0.246344
eQTLGen	ENSG00000116580	GON4L	1.20739e-06	0.771545	3.39879e-07	0.217166	0.0112878	0.228454	0.051978
eQTLGen	ENSG00000116584	ARHGEF2	1.03535e-12	6.61603e-07	1.5649e-06	0.999998	4.32346e-08	0.999998	4.32347e-08
eQTLGen	ENSG00000116586	LAMTOR2	2.00745e-11	1.28277e-05	1.56491e-06	0.999985	2.45328e-07	0.999986	2.45331e-07
eQTLGen	ENSG00000116604	MEF2D	0.00505887	0.0103646	0.321739	0.659168	0.00367021	0.662838	0.00556795
eQTLGen	ENSG00000118564	FBXL5	6.66288e-110	3.54469e-110	0.649416	0.345483	0.00510146	0.350584	0.0147662
eQTLGen	ENSG00000118579	MED28	1.83425e-187	7.90077e-188	0.694937	0.299322	0.00574096	0.305063	0.0191799
eQTLGen	ENSG00000118640	VAMP8	1.56369e-304	7.22027e-305	0.679185	0.313595	0.00721968	0.320815	0.0230223
eQTLGen	ENSG00000118762	PKD2	7.21213e-297	2.33806e-297	0.736095	0.23858	0.0253258	0.263905	0.106152
eQTLGen	ENSG00000118777	ABCG2	7.25896e-258	2.41314e-258	0.744802	0.247584	0.00761433	0.255198	0.0307546
eQTLGen	ENSG00000118785	SPP1	1.12937e-304	3.73563e-305	0.746414	0.246878	0.00670865	0.253586	0.027174
eQTLGen	ENSG00000118804	FAM47E-STBD1	4.2252e-144	7.07292e-142	0.00593779	0.993975	8.67951e-05	0.994062	8.73212e-05
eQTLGen	ENSG00000118816	CCNI	1.68412e-38	2.823e-36	0.00592966	0.993956	0.000114463	0.99407	0.000115159
eQTLGen	ENSG00000118997	DNAH7	2.58348e-71	9.82939e-72	0.705286	0.268288	0.0264266	0.294714	0.0985009
eQTLGen	ENSG00000119013	NDUFB3	0.00482258	0.00202754	0.645467	0.271219	0.0764641	0.347683	0.281928
eQTLGen	ENSG00000119041	GTF3C3	9.27513e-184	2.56982e-184	0.772014	0.21387	0.0141162	0.227986	0.0660035
eQTLGen	ENSG00000119042	SATB2	9.79768e-09	4.05154e-09	0.697807	0.28853	0.0136632	0.302193	0.0473546
eQTLGen	ENSG00000119147	C2orf40	1.05279e-273	4.23466e-274	0.705394	0.28371	0.0108959	0.294606	0.0384052
eQTLGen	ENSG00000119729	RHOQ	6.26299e-52	9.03229e-52	0.40813	0.588586	0.00328343	0.59187	0.0055785
eQTLGen	ENSG00000119737	GPR75	6.16088e-09	2.45541e-09	0.710105	0.282998	0.00689671	0.289895	0.0243702
eQTLGen	ENSG00000119844	AFTPH	6.65811e-26	2.72629e-26	0.591603	0.24191	0.166486	0.408397	0.688216
eQTLGen	ENSG00000119862	LGALSL	5.41866e-302	2.16905e-302	0.707814	0.283315	0.0088717	0.292186	0.0313139
eQTLGen	ENSG00000119865	CNRIP1	4.58397e-89	2.33032e-89	0.651351	0.331088	0.0175617	0.348649	0.0530424
eQTLGen	ENSG00000119866	BCL11A	8.39427e-05	2.7696e-05	0.747452	0.246603	0.00583351	0.252436	0.0236555
eQTLGen	ENSG00000119878	CRIPT	8.13252e-305	1.15028e-304	0.412734	0.583772	0.00349445	0.587266	0.00598599
eQTLGen	ENSG00000119906	FAM178A	2.7809e-136	9.38834e-137	0.740786	0.250072	0.00914194	0.259214	0.0365573
eQTLGen	ENSG00000119912	IDE	3.13488e-09	1.06264e-09	0.725628	0.245912	0.0284598	0.274372	0.115731
eQTLGen	ENSG00000119915	ELOVL3	0.683012	0.18886	0.0969339	0.0267945	0.00439946	0.0311939	0.164193
eQTLGen	ENSG00000119917	IFIT3	2.29365e-34	1.33792e-34	0.625406	0.364788	0.00980594	0.374594	0.0268812
eQTLGen	ENSG00000119922	IFIT2	4.12307e-23	2.4026e-23	0.623028	0.363025	0.0139471	0.376972	0.0384191
eQTLGen	ENSG00000119927	GPAM	1.2029e-15	4.06804e-16	0.732019	0.247519	0.0204623	0.267981	0.0826699
eQTLGen	ENSG00000119929	CUTC	0.00294599	0.000744039	0.778987	0.1967	0.0206226	0.217322	0.104843
eQTLGen	ENSG00000119943	PYROXD2	1.02652e-42	4.30024e-43	0.700533	0.29345	0.00601711	0.299467	0.0205047
eQTLGen	ENSG00000119946	CNNM1	0.075873	0.0197799	0.706513	0.184158	0.0136758	0.197834	0.074261
eQTLGen	ENSG00000119950	MXI1	1.75202e-204	9.1804e-205	0.652862	0.342084	0.00505415	0.347138	0.0147746
eQTLGen	ENSG00000119953	SMNDC1	4.8904e-20	2.58701e-20	0.650953	0.344343	0.00470376	0.349047	0.0136601
eQTLGen	ENSG00000119969	HELLS	1.14305e-304	3.41549e-305	0.762196	0.227729	0.0100749	0.237804	0.0442406
eQTLGen	ENSG00000119977	TCTN3	5.95473e-277	2.45452e-277	0.686709	0.282998	0.0302926	0.313291	0.107041
eQTLGen	ENSG00000119979	FAM45A	7.48996e-11	4.74709e-09	0.0155217	0.983757	0.000721602	0.984478	0.000733517
eQTLGen	ENSG00000119986	AVPI1	1.7014e-74	7.41678e-75	0.685918	0.298977	0.0151048	0.314082	0.0505216
eQTLGen	ENSG00000120008	WDR11	8.58743e-306	1.50492e-304	0.053863	0.943929	0.00220799	0.946137	0.00233915
eQTLGen	ENSG00000120029	C10orf76	5.30541e-63	1.62096e-63	0.756905	0.231234	0.0118611	0.243095	0.0512947
eQTLGen	ENSG00000120049	KCNIP2	1.64473e-10	4.97742e-11	0.762143	0.230631	0.00722591	0.237857	0.031331
eQTLGen	ENSG00000120051	CCDC147	1.16606e-49	9.48754e-50	0.54876	0.446485	0.004755	0.45124	0.0106498
eQTLGen	ENSG00000120053	GOT1	1.2068e-33	3.10089e-34	0.788899	0.202693	0.00840851	0.211101	0.0414841
eQTLGen	ENSG00000120055	C10orf95	0.588062	0.135583	0.220242	0.0507679	0.00534467	0.0561126	0.105276
eQTLGen	ENSG00000120057	SFRP5	2.87349e-28	1.16823e-28	0.358485	0.14475	0.496765	0.641515	3.43187
eQTLGen	ENSG00000121152	NCAPH	0.839591	0.101762	0.050978	0.00617579	0.00149263	0.00766842	0.241691
eQTLGen	ENSG00000121892	PDS5A	1.69401e-94	1.26635e-94	0.569838	0.425971	0.00419053	0.430162	0.0098376
eQTLGen	ENSG00000121895	TMEM156	2.12476e-303	6.90505e-304	0.750449	0.24387	0.00568149	0.249551	0.0232972
eQTLGen	ENSG00000121897	LIAS	4.02882e-303	3.14662e-303	0.554799	0.433289	0.0119119	0.445201	0.0274917
eQTLGen	ENSG00000121964	GTDC1	1.60883e-15	6.00887e-16	0.721099	0.269307	0.00959379	0.278901	0.035624
eQTLGen	ENSG00000121966	CXCR4	1.19189e-05	5.14185e-06	0.695065	0.299842	0.00507634	0.304918	0.01693
eQTLGen	ENSG00000121988	ZRANB3	1.73703e-27	4.6273e-28	0.772533	0.205753	0.0217148	0.227467	0.105538
eQTLGen	ENSG00000121989	ACVR2A	4.45649e-167	1.27424e-167	0.771399	0.22055	0.00805167	0.228601	0.0365073
eQTLGen	ENSG00000122359	ANXA11	4.98072e-269	2.33572e-269	0.677022	0.31748	0.00549834	0.322978	0.0173187
eQTLGen	ENSG00000122367	LDB3	0.636775	0.228369	0.096441	0.0345793	0.00383644	0.0384157	0.110946
eQTLGen	ENSG00000122376	FAM35A	8.28805e-48	2.8375e-48	0.73519	0.251674	0.0131362	0.26481	0.0521952
eQTLGen	ENSG00000122378	FAM213A	7.62131e-304	3.45142e-304	0.681266	0.308501	0.0102335	0.318734	0.0331717
eQTLGen	ENSG00000122861	PLAU	3.27421e-161	6.41996e-162	0.830475	0.162823	0.0067019	0.169525	0.0411606
eQTLGen	ENSG00000122882	ECD	4.51397e-302	8.30482e-303	0.834177	0.153447	0.0123753	0.165823	0.0806488
eQTLGen	ENSG00000122884	P4HA1	5.14845e-27	9.62306e-28	0.831768	0.155442	0.0127907	0.168232	0.0822864
eQTLGen	ENSG00000123600	METTL8	2.83096e-197	9.29031e-198	0.748391	0.245585	0.00602382	0.251609	0.0245284
eQTLGen	ENSG00000123607	TTC21B	1.64791e-32	4.43319e-33	0.778605	0.209435	0.0119602	0.221395	0.0571069
eQTLGen	ENSG00000123609	NMI	1.1069e-303	4.33612e-304	0.714794	0.279999	0.00520627	0.285206	0.0185939
eQTLGen	ENSG00000123610	TNFAIP6	3.7861e-304	1.46316e-304	0.707464	0.273366	0.0191697	0.292536	0.0701245
eQTLGen	ENSG00000123612	ACVR1C	2.94966e-18	1.02534e-18	0.734821	0.255413	0.00976598	0.265179	0.038236
eQTLGen	ENSG00000123636	BAZ2B	5.1751e-305	1.97393e-305	0.718958	0.274217	0.0068242	0.281042	0.0248861
eQTLGen	ENSG00000123933	MXD4	0.0249788	0.00733434	0.732997	0.215186	0.0195043	0.23469	0.0906392
eQTLGen	ENSG00000124356	STAMBP	1.47526e-83	5.14716e-84	0.731469	0.255181	0.0133501	0.268531	0.052316
eQTLGen	ENSG00000124357	NAGK	1.28488e-302	4.51365e-303	0.735464	0.258348	0.00618809	0.264536	0.0239526
eQTLGen	ENSG00000124370	MCEE	1.11465e-180	4.20927e-181	0.722019	0.272646	0.00533516	0.277981	0.0195681
eQTLGen	ENSG00000124374	PAIP2B	2.83669e-20	1.13522e-20	0.702367	0.281049	0.0165837	0.297633	0.0590064
eQTLGen	ENSG00000124380	SNRNP27	2.47595e-304	1.02723e-304	0.699881	0.29035	0.00976854	0.300119	0.033644
eQTLGen	ENSG00000124383	MPHOSPH10	1.36089e-19	5.15437e-20	0.721442	0.273235	0.00532317	0.278558	0.019482
eQTLGen	ENSG00000124406	ATP8A1	2.17132e-121	1.09721e-121	0.655709	0.331317	0.0129739	0.344291	0.0391586
eQTLGen	ENSG00000124875	CXCL6	6.13693e-17	2.01081e-17	0.748004	0.245075	0.00692159	0.251996	0.0282428
eQTLGen	ENSG00000124882	EREG	2.07418e-68	7.69983e-69	0.723872	0.268703	0.00742477	0.276128	0.0276319
eQTLGen	ENSG00000125089	SH3TC1	1.58579e-179	1.14909e-179	0.576572	0.417784	0.0056446	0.423428	0.0135108
eQTLGen	ENSG00000125386	FAM193A	1.98705e-20	7.19781e-21	0.729099	0.264092	0.00680941	0.270901	0.0257842
eQTLGen	ENSG00000125388	GRK4	9.93142e-304	4.10829e-304	0.700734	0.289851	0.00941535	0.299266	0.0324834
eQTLGen	ENSG00000125459	MSTO1	6.17601e-46	3.94658e-40	1.5649e-06	0.999998	3.65993e-08	0.999998	3.65994e-08
eQTLGen	ENSG00000125462	C1orf61	6.16603e-06	0.870262	7.66977e-07	0.108207	0.0215249	0.129732	0.198924
eQTLGen	ENSG00000125538	IL1B	1.10819e-10	3.00687e-11	0.781446	0.212018	0.00653598	0.218554	0.0308275
eQTLGen	ENSG00000125551	PLGLB2	2.04022e-174	4.39988e-175	0.814272	0.175583	0.0101443	0.185728	0.0577748
eQTLGen	ENSG00000125611	CHCHD5	2.68681e-30	1.28246e-30	0.672521	0.320992	0.00648637	0.327479	0.0202072
eQTLGen	ENSG00000125618	PAX8	1.73965e-304	3.89383e-305	0.810359	0.181365	0.00827591	0.189641	0.0456313
eQTLGen	ENSG00000125629	INSIG2	3.01122e-90	9.33857e-91	0.758595	0.235248	0.00615743	0.241405	0.0261742
eQTLGen	ENSG00000125630	POLR1B	8.84576e-299	4.08722e-299	0.6763	0.312465	0.0112348	0.3237	0.0359553
eQTLGen	ENSG00000125633	CCDC93	5.38342e-09	1.61724e-09	0.761141	0.228636	0.0102233	0.238859	0.0447142
eQTLGen	ENSG00000125637	PSD4	4.2085e-304	9.14229e-305	0.809514	0.175825	0.014661	0.190486	0.0833841
eQTLGen	ENSG00000127415	IDUA	1.16702e-125	4.5587e-123	0.00254501	0.994146	0.00330905	0.997455	0.00332854
eQTLGen	ENSG00000127418	FGFRL1	4.9988e-88	1.95281e-85	0.00254405	0.993837	0.00361849	0.997456	0.00364093
eQTLGen	ENSG00000127419	TMEM175	1.10136e-38	4.30246e-36	0.00248035	0.968896	0.0286241	0.99752	0.029543
eQTLGen	ENSG00000128039	SRD5A3	3.05775e-304	1.34702e-304	0.69033	0.304098	0.00557253	0.30967	0.0183248
eQTLGen	ENSG00000128040	SPINK2	8.02669e-110	6.91361e-110	0.534804	0.460633	0.00456313	0.465196	0.00990622
eQTLGen	ENSG00000128050	PAICS	6.84143e-31	6.01765e-31	0.529231	0.465496	0.00527272	0.470769	0.0113271
eQTLGen	ENSG00000128059	PPAT	8.1846e-31	6.99441e-31	0.536475	0.458451	0.00507431	0.463525	0.0110684
eQTLGen	ENSG00000128641	MYO1B	7.5726e-22	2.05974e-22	0.769972	0.20939	0.0206383	0.230028	0.0985636
eQTLGen	ENSG00000128654	MTX2	5.91695e-66	2.47406e-66	0.699941	0.292652	0.00740671	0.300059	0.025309
eQTLGen	ENSG00000128656	CHN1	1.03548e-304	3.03729e-305	0.768489	0.225403	0.00610834	0.231511	0.0270997
eQTLGen	ENSG00000128683	GAD1	5.8117e-135	2.60665e-135	0.671439	0.301097	0.027464	0.328561	0.0912131
eQTLGen	ENSG00000128692	EIF2S2P4	0.430105	0.191407	0.257497	0.114579	0.00641256	0.120992	0.0559661
eQTLGen	ENSG00000128694	OSGEPL1	0.00160026	0.0004745	0.752532	0.223092	0.0223006	0.245393	0.0999613
eQTLGen	ENSG00000128699	ORMDL1	1.63484e-34	4.85045e-35	0.76141	0.22588	0.0127105	0.23859	0.056271
eQTLGen	ENSG00000128708	HAT1	3.77984e-141	1.16287e-141	0.760083	0.233827	0.00609041	0.239917	0.0260466
eQTLGen	ENSG00000130997	POLN	1.13222e-59	3.44564e-60	0.758259	0.230735	0.0110057	0.241741	0.0476986
eQTLGen	ENSG00000131127	ZNF141	2.49368e-07	9.73939e-05	0.00255332	0.997232	0.000116969	0.997349	0.000117293
eQTLGen	ENSG00000132300	PTCD3	0.130763	0.0365051	0.635946	0.177499	0.0192877	0.196786	0.108664
eQTLGen	ENSG00000132305	IMMT	5.52421e-305	1.49248e-305	0.782451	0.211383	0.00616613	0.217549	0.0291704
eQTLGen	ENSG00000132313	MRPL35	1.15794e-301	3.06787e-302	0.782356	0.207257	0.010387	0.217644	0.0501164
eQTLGen	ENSG00000132405	TBC1D14	3.85534e-303	2.44289e-303	0.609285	0.386057	0.00465851	0.390715	0.0120669
eQTLGen	ENSG00000132406	TMEM128	5.46622e-34	3.74371e-34	0.589876	0.403982	0.00614185	0.410124	0.0152033
eQTLGen	ENSG00000132463	GRSF1	0.000156212	9.1795e-05	0.61351	0.360467	0.0257756	0.386242	0.0715062
eQTLGen	ENSG00000132464	ENAM	0.534857	0.314089	0.0926464	0.0543975	0.00401025	0.0584078	0.0737213
eQTLGen	ENSG00000132465	IGJ	0.297861	0.174979	0.32743	0.192334	0.00739634	0.199731	0.0384556
eQTLGen	ENSG00000132466	ANKRD17	0.00015372	4.52338e-05	0.729662	0.2146	0.0555394	0.270139	0.258805
eQTLGen	ENSG00000132467	UTP3	0.167426	0.0984592	0.452552	0.266104	0.0154589	0.281563	0.0580935
eQTLGen	ENSG00000132676	DAP3	4.19558e-119	2.68105e-113	1.5649e-06	0.999998	2.03744e-08	0.999998	2.03744e-08
eQTLGen	ENSG00000132680	KIAA0907	9.79232e-11	6.25747e-05	1.5648e-06	0.999935	8.75319e-07	0.999936	8.75376e-07
eQTLGen	ENSG00000132698	RAB25	3.2185e-22	2.05664e-16	1.56493e-06	0.999998	4.16147e-08	0.999998	4.16148e-08
eQTLGen	ENSG00000132718	SYT11	9.46609e-94	6.049e-88	1.5649e-06	0.999998	2.59751e-08	0.999998	2.59751e-08
eQTLGen	ENSG00000133256	PDE6B	2.21429e-83	8.64924e-81	0.00255349	0.997419	2.77476e-05	0.997447	2.78194e-05
eQTLGen	ENSG00000133661	SFTPD	2.70693e-296	1.33742e-296	0.666102	0.329093	0.00480437	0.333898	0.0145988
eQTLGen	ENSG00000133678	TMEM254	2.59239e-301	1.22634e-301	0.669516	0.316689	0.013795	0.330484	0.04356
eQTLGen	ENSG00000134851	TMEM165	1.56342e-21	6.78054e-22	0.693975	0.300966	0.0050585	0.306025	0.0168075
eQTLGen	ENSG00000134852	CLOCK	1.24403e-152	5.05669e-153	0.705425	0.286724	0.00785082	0.294575	0.0273811
eQTLGen	ENSG00000134853	PDGFRA	0.611409	0.229044	0.113273	0.0424262	0.00384801	0.0462742	0.090699
eQTLGen	ENSG00000134962	KLB	0.00183802	0.00143022	0.557762	0.434001	0.00496891	0.43897	0.0114491
eQTLGen	ENSG00000135226	UGT2B28	3.95831e-38	1.03675e-38	0.785415	0.205696	0.00888956	0.214585	0.0432171
eQTLGen	ENSG00000135605	TEC	4.63249e-13	2.4839e-13	0.64441	0.345507	0.0100821	0.35559	0.0291807
eQTLGen	ENSG00000135617	PRADC1	1.44487e-128	7.91204e-129	0.615918	0.33718	0.0469025	0.384082	0.139103
eQTLGen	ENSG00000135622	SEMA4F	0.0011511	0.000444495	0.713706	0.275577	0.00912133	0.284698	0.033099
eQTLGen	ENSG00000135624	CCT7	1.03415e-56	5.60456e-57	0.642721	0.348305	0.00897418	0.357279	0.0257653
eQTLGen	ENSG00000135631	RAB11FIP5	2.0381e-302	1.19339e-302	0.618474	0.362104	0.0194219	0.381526	0.0536363
eQTLGen	ENSG00000135632	SMYD5	7.14737e-12	3.96079e-12	0.631325	0.349818	0.0188577	0.368675	0.0539071
eQTLGen	ENSG00000135636	DYSF	6.72169e-138	3.30873e-138	0.662046	0.325866	0.012088	0.337954	0.037095
eQTLGen	ENSG00000135637	CCDC142	0.0692164	0.0258559	0.645374	0.241043	0.0185103	0.259554	0.0767925
eQTLGen	ENSG00000135940	COX5B	0.698244	0.0966542	0.176521	0.0244265	0.00415475	0.0285812	0.170092
eQTLGen	ENSG00000135945	REV1	1.86745e-200	5.25568e-201	0.776015	0.218387	0.00559781	0.223985	0.0256325
eQTLGen	ENSG00000135951	TSGA10	4.77954e-305	1.32609e-305	0.777135	0.215602	0.00726264	0.222865	0.0336854
eQTLGen	ENSG00000135953	MFSD9	1.25407e-304	6.58497e-305	0.651597	0.342134	0.00626918	0.348403	0.0183238
eQTLGen	ENSG00000135956	TMEM127	7.19741e-199	9.97893e-200	0.863863	0.119738	0.0163984	0.136137	0.136952
eQTLGen	ENSG00000135960	EDAR	1.35113e-15	6.58452e-16	0.642259	0.312904	0.0448372	0.357741	0.143294
eQTLGen	ENSG00000135966	TGFBRAP1	3.59729e-189	1.47234e-189	0.703249	0.287815	0.00893604	0.296751	0.0310478
eQTLGen	ENSG00000135968	GCC2	4.17507e-305	2.2313e-305	0.646772	0.345642	0.00758668	0.353228	0.0219495
eQTLGen	ENSG00000135972	MRPS9	1.00066e-304	4.04368e-305	0.707111	0.28573	0.007159	0.292889	0.0250551
eQTLGen	ENSG00000135974	C2orf49	4.41004e-08	1.7023e-08	0.716079	0.276395	0.0075263	0.283921	0.0272302
eQTLGen	ENSG00000135976	ANKRD36	1.38548e-81	1.60261e-82	0.890072	0.102942	0.00698595	0.109928	0.0678628
eQTLGen	ENSG00000135999	EPC2	1.27121e-15	7.29677e-16	0.631413	0.362419	0.00616707	0.368587	0.0170164
eQTLGen	ENSG00000136002	ARHGEF4	0.722792	0.13166	0.119711	0.0217979	0.00403885	0.0258368	0.185286
eQTLGen	ENSG00000136536	MARCH7	5.37853e-83	2.27296e-83	0.695201	0.293768	0.0110307	0.304799	0.0375488
eQTLGen	ENSG00000136541	ERMN	4.06107e-08	1.33624e-08	0.743656	0.244666	0.0116784	0.256344	0.0477319
eQTLGen	ENSG00000136542	GALNT5	0.592841	0.19278	0.157333	0.0511497	0.00589601	0.0570457	0.11527
eQTLGen	ENSG00000136560	TANK	2.03206e-303	6.7074e-304	0.744945	0.245873	0.0091823	0.255055	0.0373458
eQTLGen	ENSG00000136682	CBWD2	5.50459e-16	1.1764e-16	0.811857	0.173475	0.0146682	0.188143	0.0845553
eQTLGen	ENSG00000136689	IL1RN	5.00741e-41	1.09424e-41	0.804637	0.175793	0.0195702	0.195363	0.111325
eQTLGen	ENSG00000136694	IL36A	0.634853	0.131875	0.188865	0.0392217	0.00518474	0.0444064	0.132191
eQTLGen	ENSG00000136699	SMPD4	2.08391e-76	4.19645e-77	0.826516	0.166425	0.00705932	0.173484	0.0424175
eQTLGen	ENSG00000136709	WDR33	8.74851e-42	4.8192e-42	0.634338	0.349398	0.016264	0.365662	0.0465486
eQTLGen	ENSG00000136710	CCDC115	2.50592e-303	4.48705e-304	0.838619	0.150139	0.0112424	0.161381	0.0748804
eQTLGen	ENSG00000136715	SAP130	5.81548e-82	3.13772e-82	0.63656	0.343414	0.0200259	0.36344	0.0583141
eQTLGen	ENSG00000136717	BIN1	2.19854e-304	9.60935e-305	0.691395	0.302181	0.00642343	0.308605	0.0212569
eQTLGen	ENSG00000136718	IMP4	1.36492e-303	2.44961e-304	0.838592	0.15048	0.0109284	0.161408	0.0726237
eQTLGen	ENSG00000136720	HS6ST1	3.8859e-71	1.66662e-71	0.69349	0.297411	0.00909897	0.30651	0.0305939
eQTLGen	ENSG00000136731	UGGT1	8.96949e-13	4.75384e-13	0.648358	0.343614	0.00802721	0.351642	0.0233611
eQTLGen	ENSG00000136732	GYPC	1.74007e-280	6.95782e-281	0.699529	0.279671	0.0208005	0.300471	0.074375
eQTLGen	ENSG00000137441	FGFBP2	2.62718e-303	1.35442e-303	0.656178	0.338275	0.0055472	0.343822	0.0163985
eQTLGen	ENSG00000137449	CPEB2	3.56405e-258	1.98369e-258	0.638471	0.355349	0.00617946	0.361529	0.0173898
eQTLGen	ENSG00000138035	PNPT1	6.73003e-78	4.39244e-78	0.602409	0.393161	0.00442942	0.397591	0.0112662
eQTLGen	ENSG00000138041	SMEK2	3.37572e-42	2.10599e-42	0.611769	0.381648	0.00658383	0.388231	0.0172511
eQTLGen	ENSG00000138069	RAB1A	0.000591978	0.000257144	0.67323	0.292371	0.0335494	0.32592	0.114749
eQTLGen	ENSG00000138071	ACTR2	2.4561e-57	1.0424e-57	0.698225	0.296323	0.00545226	0.301775	0.0183997
eQTLGen	ENSG00000138081	FBXO11	0.579427	0.209069	0.152031	0.0548468	0.00462554	0.0594723	0.0843356
eQTLGen	ENSG00000138107	ACTR1A	9.23614e-69	2.16909e-69	0.786554	0.184663	0.0287827	0.213446	0.155866
eQTLGen	ENSG00000138111	TMEM180	5.88839e-303	1.3795e-303	0.802059	0.187882	0.0100588	0.197941	0.0535376
eQTLGen	ENSG00000138115	CYP2C8	3.58024e-22	1.32591e-22	0.723816	0.268042	0.00814256	0.276184	0.030378
eQTLGen	ENSG00000138119	MYOF	1.49786e-246	5.77282e-247	0.713212	0.274851	0.0119368	0.286788	0.0434301
eQTLGen	ENSG00000138131	LOXL4	4.95493e-07	2.13469e-07	0.693353	0.298696	0.00795094	0.306647	0.0266189
eQTLGen	ENSG00000138134	STAMBPL1	1.71781e-118	9.93432e-119	0.52705	0.304462	0.168488	0.47295	0.553396
eQTLGen	ENSG00000138138	ATAD1	3.16899e-32	1.29029e-32	0.70624	0.287542	0.00621773	0.29376	0.0216237
eQTLGen	ENSG00000138160	KIF11	2.97667e-15	1.06723e-15	0.721727	0.258724	0.0195487	0.278273	0.0755581
eQTLGen	ENSG00000138166	DUSP5	4.51436e-61	2.46486e-61	0.642411	0.350745	0.00684399	0.357589	0.0195127
eQTLGen	ENSG00000138172	CALHM2	5.39129e-299	4.09181e-299	0.56292	0.427217	0.00986352	0.43708	0.0230879
eQTLGen	ENSG00000138175	ARL3	6.66683e-50	3.00187e-50	0.653713	0.294242	0.052045	0.346287	0.176878
eQTLGen	ENSG00000138180	CEP55	0.000328302	0.000124626	0.719573	0.273142	0.0068319	0.279974	0.0250123
eQTLGen	ENSG00000138182	KIF20B	7.14261e-138	4.25172e-138	0.613573	0.365193	0.0212341	0.386427	0.0581449
eQTLGen	ENSG00000138185	ENTPD1	1.4285e-304	6.00993e-305	0.679477	0.285797	0.034726	0.320523	0.121506
eQTLGen	ENSG00000138190	EXOC6	2.98633e-16	1.10754e-16	0.724943	0.268848	0.00620878	0.275057	0.023094
eQTLGen	ENSG00000138193	PLCE1	0.149137	0.0446658	0.614899	0.184145	0.00715337	0.191298	0.0388464
eQTLGen	ENSG00000138279	ANXA7	0.663447	0.11573	0.183449	0.0319896	0.0053848	0.0373744	0.16833
eQTLGen	ENSG00000138286	FAM149B1	6.35198e-112	1.13866e-112	0.834622	0.149583	0.0157944	0.165378	0.105589
eQTLGen	ENSG00000138303	ASCC1	7.29984e-304	2.78375e-304	0.715845	0.272961	0.0111943	0.284155	0.0410108
eQTLGen	ENSG00000138315	OIT3	0.117619	0.0231087	0.703055	0.138093	0.0181238	0.156217	0.131243
eQTLGen	ENSG00000138316	ADAMTS14	0.239345	0.127982	0.408237	0.218279	0.00615671	0.224436	0.0282056
eQTLGen	ENSG00000138326	RPS24	3.52278e-10	2.22277e-10	0.570213	0.359648	0.0701396	0.429787	0.195023
eQTLGen	ENSG00000138378	STAT4	0.000181768	5.25838e-05	0.769679	0.222647	0.00743931	0.230086	0.033413
eQTLGen	ENSG00000138381	ASNSD1	2.21699e-304	6.66063e-305	0.761706	0.228825	0.0094691	0.238294	0.0413815
eQTLGen	ENSG00000138382	METTL5	6.51779e-179	3.4475e-179	0.64486	0.341062	0.0140783	0.35514	0.0412779
eQTLGen	ENSG00000138385	SSB	1.43129e-09	7.08289e-10	0.664713	0.328928	0.00635821	0.335287	0.0193301
eQTLGen	ENSG00000138386	NAB1	7.21625e-34	1.99118e-34	0.779484	0.215072	0.00544335	0.220516	0.0253094
eQTLGen	ENSG00000138395	CDK15	3.34338e-24	1.153e-24	0.732591	0.252613	0.014796	0.267409	0.0585718
eQTLGen	ENSG00000138398	PPIG	1.99222e-96	1.04576e-96	0.651768	0.342117	0.00611555	0.348232	0.0178756
eQTLGen	ENSG00000138399	FASTKD1	4.32357e-301	2.09586e-301	0.660409	0.320096	0.0194951	0.339591	0.0609037
eQTLGen	ENSG00000138411	HECW2	4.98249e-175	1.6298e-175	0.745566	0.243858	0.0105759	0.254434	0.0433691
eQTLGen	ENSG00000138430	OLA1	2.72833e-07	8.72154e-08	0.724137	0.231393	0.0444701	0.275863	0.192185
eQTLGen	ENSG00000138433	CIR1	7.67122e-107	2.10818e-107	0.776789	0.213456	0.00975568	0.223211	0.0457036
eQTLGen	ENSG00000138434	SSFA2	5.88639e-17	2.41885e-17	0.68767	0.282519	0.0298107	0.31233	0.105517
eQTLGen	ENSG00000138448	ITGAV	4.46142e-117	1.38653e-117	0.749569	0.232917	0.0175143	0.250431	0.0751955
eQTLGen	ENSG00000138449	SLC40A1	2.70666e-304	7.60549e-305	0.771318	0.21671	0.0119719	0.228682	0.0552437
eQTLGen	ENSG00000138639	ARHGAP24	1.42595e-304	3.82104e-305	0.783654	0.209979	0.00636696	0.216346	0.030322
eQTLGen	ENSG00000138640	FAM13A	1.72594e-278	9.96572e-269	1.73188e-10	1	1.42183e-11	1	1.42183e-11
eQTLGen	ENSG00000138641	HERC3	1.16919e-34	2.84622e-34	0.290331	0.706758	0.00291085	0.709669	0.00411859
eQTLGen	ENSG00000138642	HERC6	1.28861e-190	4.62292e-191	0.727033	0.2608	0.0121679	0.272967	0.0466562
eQTLGen	ENSG00000138646	HERC5	0.561675	0.204675	0.167979	0.061203	0.0044679	0.0656709	0.0730014
eQTLGen	ENSG00000138663	COPS4	0.505103	0.2463	0.159404	0.0777063	0.0114858	0.0891921	0.147811
eQTLGen	ENSG00000138668	HNRNPD	0.463488	0.353774	0.100663	0.0768242	0.00525023	0.0820744	0.0683409
eQTLGen	ENSG00000138669	PRKG2	1.7952e-170	1.34741e-170	0.559851	0.420163	0.0199852	0.440149	0.0475653
eQTLGen	ENSG00000138670	RASGEF1B	1.08062e-05	8.42571e-06	0.411971	0.320685	0.267325	0.58801	0.833605
eQTLGen	ENSG00000138674	SEC31A	0.00604439	0.00247686	0.696636	0.285447	0.00939569	0.294843	0.0329157
eQTLGen	ENSG00000138678	AGPAT9	2.60418e-213	1.16138e-213	0.686566	0.306173	0.00726027	0.313434	0.0237129
eQTLGen	ENSG00000138722	MMRN1	2.09017e-72	1.20691e-62	2.50412e-11	0.142879	0.857121	1	5.99892
eQTLGen	ENSG00000138744	NAAA	3.90065e-307	6.52824e-305	0.00593908	0.993983	7.81604e-05	0.994061	7.86335e-05
eQTLGen	ENSG00000138750	NUP54	1.04534e-145	1.74962e-143	0.00593872	0.99398	8.14621e-05	0.994061	8.19555e-05
eQTLGen	ENSG00000138755	CXCL9	2.4778e-42	4.14701e-40	0.00593905	0.994001	6.03808e-05	0.994061	6.07453e-05
eQTLGen	ENSG00000138756	BMP2K	1.0221e-42	4.60142e-43	0.682116	0.307061	0.0108231	0.317884	0.0352475
eQTLGen	ENSG00000138757	G3BP2	1.28972e-306	2.15936e-304	0.00593693	0.994009	5.35716e-05	0.994063	5.38944e-05
eQTLGen	ENSG00000138758	SEPT11	1.08032e-208	1.81031e-206	0.00593194	0.994026	4.2259e-05	0.994068	4.2513e-05
eQTLGen	ENSG00000138760	SCARB2	1.97816e-175	3.31094e-173	0.00590129	0.987712	0.00638688	0.994099	0.00646634
eQTLGen	ENSG00000138764	CCNG2	1.02531e-22	1.25065e-21	0.0756989	0.923356	0.000944959	0.924301	0.0010234
eQTLGen	ENSG00000138767	CNOT6L	6.28903e-35	3.42187e-35	0.642433	0.349533	0.00803496	0.357567	0.0229877
eQTLGen	ENSG00000138768	USO1	2.25414e-102	3.77334e-100	0.00593792	0.993982	7.96428e-05	0.994062	8.0125e-05
eQTLGen	ENSG00000138772	ANXA3	6.93593e-265	2.46659e-265	0.727513	0.258695	0.0137923	0.272487	0.0533149
eQTLGen	ENSG00000143429		0.998386	0.000984438	0.000611037	5.67174e-07	1.76632e-05	1.82304e-05	31.1425
eQTLGen	ENSG00000143515	ATP8B2	2.36077e-119	1.061e-113	2.22504e-06	0.999998	1.70568e-08	0.999998	1.70568e-08
eQTLGen	ENSG00000143537	ADAM15	1.27075e-309	8.12033e-304	1.5649e-06	0.999998	1.75891e-08	0.999998	1.75891e-08
eQTLGen	ENSG00000143549	TPM3	1.587e-78	1.06816e-73	1.48571e-05	0.999985	1.17301e-07	0.999985	1.17303e-07
eQTLGen	ENSG00000143552	NUP210L	1.65842e-297	2.02452e-296	0.0755806	0.922652	0.00176701	0.924419	0.00191514
eQTLGen	ENSG00000143569	UBAP2L	1.72517e-214	7.7534e-209	2.22504e-06	0.999998	2.73887e-08	0.999998	2.73887e-08
eQTLGen	ENSG00000143575	HAX1	1.26579e-183	5.68882e-178	2.22504e-06	0.999998	2.05402e-08	0.999998	2.05403e-08
eQTLGen	ENSG00000143590	EFNA3	8.25832e-08	0.0527721	1.48104e-06	0.946406	0.000820324	0.947226	0.000866778
eQTLGen	ENSG00000143595	AQP10	3.13059e-212	1.40698e-206	2.22504e-06	0.999998	4.52578e-08	0.999998	4.52579e-08
eQTLGen	ENSG00000143603	KCNN3	4.33801e-10	0.000277206	1.56447e-06	0.999718	2.87398e-06	0.999721	2.87479e-06
eQTLGen	ENSG00000143612	C1orf43	2.47765e-62	1.66763e-57	1.48571e-05	0.999985	1.50401e-07	0.999985	1.50404e-07
eQTLGen	ENSG00000143622	RIT1	2.53018e-134	1.61683e-128	1.5649e-06	0.999998	1.32503e-08	0.999998	1.32503e-08
eQTLGen	ENSG00000143630	HCN3	1.63671e-17	1.04589e-11	1.5649e-06	0.999998	2.52809e-08	0.999998	2.52809e-08
eQTLGen	ENSG00000143933	CALM2	1.76608e-45	2.38725e-45	0.422302	0.570822	0.00687616	0.577698	0.0120461
eQTLGen	ENSG00000143942	CHAC2	5.79906e-20	2.29452e-20	0.69961	0.276769	0.0236211	0.30039	0.085346
eQTLGen	ENSG00000143947	RPS27A	0.12473	0.0664391	0.519842	0.276876	0.0121122	0.288988	0.0437459
eQTLGen	ENSG00000143951	WDPCP	4.80164e-142	1.23078e-142	0.791173	0.202785	0.00604257	0.208827	0.0297979
eQTLGen	ENSG00000143952	VPS54	4.10258e-22	1.37975e-22	0.732436	0.246284	0.0212802	0.267564	0.0864051
eQTLGen	ENSG00000143971	ETAA1	7.91172e-27	3.00739e-27	0.717637	0.272768	0.00959527	0.282363	0.0351774
eQTLGen	ENSG00000143977	SNRPG	0.579204	0.199102	0.161704	0.0555771	0.00441228	0.0599894	0.0793903
eQTLGen	ENSG00000143995	MEIS1	2.30608e-72	8.61783e-73	0.718518	0.268484	0.0129983	0.281482	0.0484136
eQTLGen	ENSG00000144021	CIAO1	1.70635e-20	2.34261e-21	0.843992	0.115789	0.0402184	0.156008	0.347342
eQTLGen	ENSG00000144026	ZNF514	2.79239e-304	3.25004e-305	0.881917	0.102615	0.0154689	0.118083	0.150747
eQTLGen	ENSG00000144028	SNRNP200	0.163926	0.0219679	0.704448	0.0943736	0.0152849	0.109658	0.161962
eQTLGen	ENSG00000144029	MRPS5	0.824755	0.0933512	0.0715637	0.00809558	0.00223404	0.0103296	0.275958
eQTLGen	ENSG00000144031	ANKRD53	0.571106	0.209408	0.157195	0.0576295	0.00466126	0.0622907	0.0808833
eQTLGen	ENSG00000144034	TPRKB	1.5998e-26	6.59152e-27	0.704203	0.290136	0.00566087	0.295797	0.0195111
eQTLGen	ENSG00000144036	EXOC6B	0.381279	0.210918	0.256081	0.14164	0.0100823	0.151722	0.0711826
eQTLGen	ENSG00000144040	SFXN5	1.14093e-72	6.76643e-73	0.612907	0.363445	0.0236477	0.387093	0.0650653
eQTLGen	ENSG00000144043	TEX261	2.25504e-58	8.30156e-59	0.725977	0.267244	0.006779	0.274023	0.0253664
eQTLGen	ENSG00000144045	DQX1	0.621008	0.230826	0.105144	0.0390735	0.00394937	0.0430229	0.101075
eQTLGen	ENSG00000144048	DUSP11	1.45873e-07	5.74085e-08	0.708938	0.278979	0.0120832	0.291062	0.0433123
eQTLGen	ENSG00000144061	NPHP1	0.774091	0.135786	0.0744463	0.0130536	0.00262313	0.0156767	0.200951
eQTLGen	ENSG00000144115	THNSL2	4.66389e-304	1.24351e-304	0.777919	0.207383	0.0146977	0.222081	0.0708724
eQTLGen	ENSG00000144118	RALB	2.35202e-304	8.60354e-305	0.722962	0.264429	0.0126091	0.277038	0.0476841
eQTLGen	ENSG00000144120	TMEM177	2.72452e-64	1.10676e-64	0.70609	0.286815	0.00709416	0.29391	0.0247342
eQTLGen	ENSG00000144130	NT5DC4	3.36136e-33	8.99533e-34	0.783598	0.209685	0.00671722	0.216402	0.0320348
eQTLGen	ENSG00000144134	RABL2A	6.03351e-77	1.30838e-77	0.816542	0.177056	0.00640163	0.183458	0.0361559
eQTLGen	ENSG00000144136	SLC20A1	1.49113e-304	7.03652e-305	0.67347	0.317786	0.0087441	0.32653	0.0275157
eQTLGen	ENSG00000144152	FBLN7	1.11984e-30	5.25164e-31	0.66819	0.31332	0.0184904	0.33181	0.0590144
eQTLGen	ENSG00000144161	ZC3H8	3.31233e-79	1.5665e-79	0.631001	0.298279	0.0707204	0.368999	0.237095
eQTLGen	ENSG00000144182	LIPT1	5.32647e-305	1.4752e-305	0.777497	0.215319	0.00718414	0.222503	0.0333651
eQTLGen	ENSG00000144199	FAHD2B	8.22109e-57	8.46826e-58	0.897361	0.0924136	0.0102258	0.102639	0.110653
eQTLGen	ENSG00000144214	LYG1	3.37871e-259	8.7363e-260	0.789984	0.204254	0.00576142	0.210016	0.0282071
eQTLGen	ENSG00000144218	AFF3	1.18231e-293	3.5987e-294	0.762364	0.232037	0.00559967	0.237636	0.0241327
eQTLGen	ENSG00000144224	UBXN4	1.18802e-06	4.03199e-07	0.729136	0.247413	0.023449	0.270862	0.0947769
eQTLGen	ENSG00000144228	SPOPL	0.549214	0.219924	0.161767	0.0647685	0.00432581	0.0690944	0.0667888
eQTLGen	ENSG00000144230	GPR17	8.47991e-11	4.26815e-11	0.657824	0.331077	0.0110988	0.342176	0.0335234
eQTLGen	ENSG00000144231	POLR2D	2.47241e-176	1.35575e-176	0.642775	0.352457	0.00476814	0.357225	0.0135283
eQTLGen	ENSG00000144233	AMMECR1L	1.20614e-08	6.60547e-09	0.636488	0.348547	0.0149653	0.363512	0.0429362
eQTLGen	ENSG00000144283	PKP4	2.31748e-303	8.3826e-304	0.729817	0.263971	0.00621215	0.270183	0.0235335
eQTLGen	ENSG00000144290	SLC4A10	0.147679	0.0337817	0.650832	0.14884	0.0188673	0.167708	0.126762
eQTLGen	ENSG00000144306	SCRN3	1.46755e-37	3.95813e-38	0.78331	0.211255	0.00543446	0.21669	0.0257246
eQTLGen	ENSG00000144320	KIAA1715	3.84571e-141	1.59859e-141	0.697595	0.289952	0.0124526	0.302405	0.0429472
eQTLGen	ENSG00000144354	CDCA7	1.45007e-87	5.68528e-88	0.710084	0.27838	0.0115359	0.289916	0.0414394
eQTLGen	ENSG00000144357	UBR3	8.12944e-84	4.21495e-84	0.65462	0.339395	0.00598439	0.34538	0.0176325
eQTLGen	ENSG00000144362	PHOSPHO2	7.76154e-305	4.07512e-305	0.649287	0.340882	0.00983118	0.350713	0.0288404
eQTLGen	ENSG00000144369	FAM171B	0.478297	0.147419	0.279092	0.0860023	0.00918958	0.0951919	0.106853
eQTLGen	ENSG00000144381	HSPD1	0.577258	0.142667	0.22075	0.0545479	0.00477731	0.0593252	0.08758
eQTLGen	ENSG00000144395	CCDC150	0.375712	0.103661	0.396513	0.10937	0.0147446	0.124115	0.134813
eQTLGen	ENSG00000145214	DGKQ	8.21724e-307	3.21008e-304	0.00253536	0.990429	0.00703543	0.997465	0.00710341
eQTLGen	ENSG00000145216	FIP1L1	1.22703e-06	3.8847e-07	0.754961	0.239003	0.00603441	0.245038	0.0252482
eQTLGen	ENSG00000145217	SLC26A1	5.20373e-86	2.03285e-83	0.00255322	0.997421	2.54984e-05	0.997447	2.55644e-05
eQTLGen	ENSG00000145220	LYAR	2.01355e-302	1.43486e-302	0.580071	0.413345	0.00658425	0.419929	0.0159292
eQTLGen	ENSG00000145241	CENPC	2.32916e-295	5.60236e-296	0.756529	0.181846	0.0616259	0.243471	0.338891
eQTLGen	ENSG00000145244	CORIN	3.24257e-304	1.91278e-304	0.625686	0.369079	0.00523575	0.374314	0.014186
eQTLGen	ENSG00000145246	ATP10D	9.40823e-109	7.19491e-109	0.564143	0.431418	0.00443899	0.435857	0.0102893
eQTLGen	ENSG00000145247	OCIAD2	2.38504e-31	8.2634e-32	0.738475	0.255847	0.00567792	0.261525	0.0221926
eQTLGen	ENSG00000145284	SCD5	7.63301e-305	3.31549e-305	0.690799	0.300039	0.00916197	0.309201	0.0305359
eQTLGen	ENSG00000145287	PLAC8	2.03059e-81	9.86467e-82	0.668684	0.324836	0.00647978	0.331316	0.0199479
eQTLGen	ENSG00000145293	ENOPH1	3.2617e-31	2.47988e-31	0.56309	0.428102	0.00880852	0.43691	0.0205758
eQTLGen	ENSG00000145332	KLHL8	1.73039e-68	5.71472e-69	0.738176	0.243751	0.0180729	0.261824	0.0741448
eQTLGen	ENSG00000145335	SNCA	2.80666e-165	1.62063e-155	1.73168e-10	0.99991	9.0354e-05	1	9.03622e-05
eQTLGen	ENSG00000146556	WASH2P	9.4005e-301	2.0344e-301	0.816889	0.176773	0.00633789	0.183111	0.0358532
eQTLGen	ENSG00000148600	CDHR1	9.8947e-118	4.09206e-118	0.70379	0.29105	0.00516008	0.29621	0.0177292
eQTLGen	ENSG00000148606	POLR3A	0.117788	0.0732952	0.494777	0.307868	0.0062711	0.31414	0.0203694
eQTLGen	ENSG00000148655	C10orf11	1.16876e-303	3.25924e-304	0.763674	0.212913	0.0234129	0.236326	0.109965
eQTLGen	ENSG00000148660	CAMK2G	1.24685e-10	2.38804e-11	0.819561	0.15692	0.0235185	0.180439	0.149875
eQTLGen	ENSG00000148671	ADIRF	3.65507e-34	1.29081e-34	0.733357	0.258975	0.00766797	0.266643	0.0296089
eQTLGen	ENSG00000148672	GLUD1	1.22706e-14	4.14879e-15	0.739712	0.250083	0.0102052	0.260288	0.0408072
eQTLGen	ENSG00000148680	HTR7	0.613364	0.19268	0.144702	0.0454487	0.00380427	0.049253	0.0837046
eQTLGen	ENSG00000148688	RPP30	1.39448e-08	3.92734e-09	0.773103	0.217715	0.00918267	0.226897	0.0421775
eQTLGen	ENSG00000148690	FRA10AC1	3.32426e-193	1.0193e-193	0.759003	0.232712	0.00828509	0.240997	0.0356024
eQTLGen	ENSG00000148700	ADD3	2.476e-257	1.02861e-257	0.701757	0.291518	0.00672502	0.298243	0.0230689
eQTLGen	ENSG00000148719	DNAJB12	3.80288e-291	1.36299e-291	0.732303	0.262455	0.00524169	0.267697	0.0199718
eQTLGen	ENSG00000148730	EIF4EBP2	5.56037e-176	3.00339e-176	0.634639	0.342749	0.0226119	0.365361	0.0659722
eQTLGen	ENSG00000148737	TCF7L2	6.84187e-125	1.75155e-125	0.783678	0.200594	0.0157276	0.216322	0.0784052
eQTLGen	ENSG00000148795	CYP17A1	6.2606e-16	3.58763e-16	0.631896	0.362095	0.00600911	0.368104	0.0165954
eQTLGen	ENSG00000148834	GSTO1	2.662e-114	2.11977e-114	0.553747	0.440942	0.00531175	0.446253	0.0120464
eQTLGen	ENSG00000148835	TAF5	0.461883	0.348671	0.105595	0.0797047	0.00414541	0.0838501	0.0520096
eQTLGen	ENSG00000148840	PPRC1	0.355299	0.102796	0.38855	0.112334	0.041021	0.153355	0.365169
eQTLGen	ENSG00000148841	ITPRIP	3.2155e-100	2.58891e-100	0.550306	0.443057	0.00663771	0.449694	0.0149816
eQTLGen	ENSG00000148842	CNNM2	2.07965e-05	1.30524e-05	0.609076	0.382254	0.00863697	0.390891	0.0225949
eQTLGen	ENSG00000148843	PDCD11	0.00191681	0.00143915	0.562497	0.422302	0.0118448	0.434147	0.0280482
eQTLGen	ENSG00000148908	RGS10	3.28072e-194	2.08064e-192	0.0155176	0.984132	0.000350208	0.984482	0.000355854
eQTLGen	ENSG00000150540	HNMT	5.63091e-201	2.04983e-201	0.728385	0.265142	0.00647298	0.271615	0.0244133
eQTLGen	ENSG00000150556	LYPD6B	6.48121e-162	3.82191e-162	0.625731	0.368977	0.00529203	0.374269	0.0143424
eQTLGen	ENSG00000150593	PDCD4	6.91932e-116	4.18096e-116	0.403176	0.242909	0.353915	0.596824	1.45699
eQTLGen	ENSG00000150594	ADRA2A	6.97614e-05	4.27165e-05	0.524098	0.320607	0.155183	0.475789	0.484029
eQTLGen	ENSG00000151208	DLG5	1.27525e-304	7.84929e-305	0.6132	0.377412	0.00938823	0.3868	0.0248753
eQTLGen	ENSG00000151532	VTI1A	6.47221e-07	1.86885e-07	0.770167	0.222371	0.00746164	0.229832	0.033555
eQTLGen	ENSG00000151552	QDPR	2.1528e-304	9.1199e-305	0.678256	0.28726	0.0344843	0.321744	0.120046
eQTLGen	ENSG00000151553	FAM160B1	2.63135e-190	6.68732e-191	0.792511	0.201396	0.00609248	0.207489	0.0302512
eQTLGen	ENSG00000151665	PIGF	3.7188e-56	5.27726e-56	0.411836	0.584419	0.00374485	0.588164	0.00640781
eQTLGen	ENSG00000151687	ANKAR	4.72822e-05	1.41345e-05	0.759007	0.226869	0.0140627	0.240932	0.0619862
eQTLGen	ENSG00000151689	INPP1	4.35013e-198	1.22818e-198	0.771939	0.217923	0.0101373	0.228061	0.0465177
eQTLGen	ENSG00000151690	MFSD6	1.20532e-304	3.35332e-305	0.767385	0.213455	0.0191598	0.232615	0.0897604
eQTLGen	ENSG00000151806	GUF1	4.95e-125	1.39098e-125	0.776207	0.218107	0.00568605	0.223793	0.0260701
eQTLGen	ENSG00000151893	CACUL1	1.93643e-131	1.34721e-130	0.125538	0.873386	0.00107603	0.874462	0.00123202
eQTLGen	ENSG00000151923	TIAL1	2.10015e-18	1.33193e-16	0.0155168	0.984084	0.000399437	0.984483	0.000405897
eQTLGen	ENSG00000151929	BAG3	1.83808e-88	1.16572e-86	0.0155212	0.98436	0.000119196	0.984479	0.00012109
eQTLGen	ENSG00000152082	MZT2B	0.0230573	0.00471614	0.801217	0.163867	0.00714264	0.171009	0.0435881
eQTLGen	ENSG00000152102	FAM168B	6.50218e-15	1.18239e-15	0.83074	0.151029	0.018231	0.16926	0.120712
eQTLGen	ENSG00000152117		9.82888e-300	1.68902e-300	0.845851	0.145336	0.00881266	0.154149	0.0606364
eQTLGen	ENSG00000152127	MGAT5	1.98861e-28	6.08697e-29	0.754881	0.231034	0.014084	0.245119	0.0609607
eQTLGen	ENSG00000152128	TMEM163	1.03119e-152	3.04552e-153	0.75569	0.223144	0.0211653	0.24431	0.0948502
eQTLGen	ENSG00000152253	SPC25	0.0614791	0.248214	0.136422	0.550779	0.00310634	0.553885	0.0056399
eQTLGen	ENSG00000152256	PDK1	1.41581e-205	5.68019e-206	0.708119	0.284079	0.00780205	0.291881	0.0274644
eQTLGen	ENSG00000152284	TCF7L1	1.27824e-49	6.9247e-50	0.644843	0.349325	0.00583145	0.355157	0.0166935
eQTLGen	ENSG00000152291	TGOLN2	2.71991e-59	1.50593e-59	0.639801	0.354227	0.00597151	0.360199	0.0168578
eQTLGen	ENSG00000152672	CLEC4F	2.20295e-304	7.54572e-305	0.738853	0.253061	0.00808534	0.261147	0.0319501
eQTLGen	ENSG00000152766	ANKRD22	9.73653e-48	5.50632e-48	0.635152	0.359187	0.00566089	0.364848	0.0157603
eQTLGen	ENSG00000152778	IFIT5	7.31653e-304	4.25691e-304	0.625287	0.363784	0.0109291	0.374713	0.030043
eQTLGen	ENSG00000152782	PANK1	6.84356e-96	3.98043e-96	0.626428	0.364331	0.0092408	0.373572	0.0253637
eQTLGen	ENSG00000152784	PRDM8	1.4952e-121	6.45178e-122	0.695029	0.299895	0.00507656	0.304971	0.0169278
eQTLGen	ENSG00000152785	BMP3	0.0776781	0.0583873	0.489256	0.367739	0.00693959	0.374678	0.018871
eQTLGen	ENSG00000152795	HNRNPDL	3.26478e-07	2.48579e-07	0.551285	0.419688	0.0290271	0.448715	0.0691636
eQTLGen	ENSG00000152804	HHEX	1.35171e-153	4.82766e-154	0.729052	0.260361	0.0105868	0.270948	0.0406618
eQTLGen	ENSG00000152953	STK32B	1.03693e-56	7.52181e-57	0.573769	0.416188	0.0100428	0.426231	0.0241304
eQTLGen	ENSG00000152969	JAKMIP1	6.0436e-206	3.36903e-206	0.632805	0.352731	0.0144644	0.367195	0.041007
eQTLGen	ENSG00000152990	GPR125	2.21612e-39	6.98917e-40	0.755831	0.238361	0.00580808	0.244169	0.0243667
eQTLGen	ENSG00000153012	LGI2	6.60157e-45	2.46503e-45	0.720983	0.269196	0.0098208	0.279017	0.0364819
eQTLGen	ENSG00000153086	ACMSD	0.280294	0.0781067	0.480677	0.133891	0.0270304	0.160922	0.201884
eQTLGen	ENSG00000153093	ACOXL	6.38251e-17	2.39919e-17	0.714391	0.268506	0.0171037	0.285609	0.0636996
eQTLGen	ENSG00000153094	BCL2L11	1.41943e-32	6.20344e-33	0.670876	0.293125	0.0359992	0.329124	0.122812
eQTLGen	ENSG00000153107	ANAPC1	4.2603e-20	1.98182e-20	0.678752	0.315732	0.00551596	0.321248	0.0174704
eQTLGen	ENSG00000153201	RANBP2	1.01714e-27	5.21936e-28	0.655849	0.336525	0.00762598	0.344151	0.0226609
eQTLGen	ENSG00000153208	MERTK	1.2738e-304	6.00307e-305	0.663516	0.31265	0.0238341	0.336484	0.0762326
eQTLGen	ENSG00000153214	TMEM87B	6.7652e-186	3.15799e-186	0.67706	0.316037	0.00690317	0.32294	0.0218429
eQTLGen	ENSG00000153234	NR4A2	8.87624e-19	2.84049e-19	0.752662	0.240847	0.00649144	0.247338	0.0269525
eQTLGen	ENSG00000153250	RBMS1	1.60142e-12	5.9553e-13	0.712951	0.265086	0.0219627	0.287049	0.0828512
eQTLGen	ENSG00000153253	SCN3A	0.0001105	2.98205e-05	0.778662	0.210115	0.011083	0.221198	0.0527474
eQTLGen	ENSG00000153561	RMND5A	2.05059e-71	3.5143e-72	0.846062	0.14498	0.00895777	0.153938	0.0617862
eQTLGen	ENSG00000153563	CD8A	8.95546e-98	1.492e-98	0.851313	0.141816	0.00687096	0.148687	0.0484497
eQTLGen	ENSG00000153574	RPIA	2.19082e-155	5.81337e-156	0.773012	0.205076	0.021912	0.226988	0.106848
eQTLGen	ENSG00000154274	C4orf19	1.19033e-10	5.74736e-11	0.670659	0.323807	0.00553414	0.329341	0.0170908
eQTLGen	ENSG00000154277	UCHL1	1.46673e-12	1.28298e-12	0.530381	0.463924	0.00569496	0.469619	0.0122756
eQTLGen	ENSG00000154518	ATP5G3	8.49391e-28	2.58718e-28	0.757997	0.230858	0.011145	0.242003	0.0482762
eQTLGen	ENSG00000155066	PROM2	3.22662e-10	4.00956e-11	0.84431	0.104816	0.0508739	0.15569	0.485362
eQTLGen	ENSG00000155229	MMS19	3.40183e-55	1.42039e-55	0.701972	0.293089	0.00493878	0.298028	0.0168508
eQTLGen	ENSG00000155252	PI4K2A	1.98846e-27	8.66819e-28	0.688126	0.299947	0.011927	0.311874	0.0397637
eQTLGen	ENSG00000155254	MARVELD1	1.15813e-21	4.92621e-22	0.689882	0.293414	0.0167041	0.310118	0.0569303
eQTLGen	ENSG00000155256	ZFYVE27	1.20026e-52	5.26988e-53	0.505796	0.22153	0.272674	0.494204	1.23086
eQTLGen	ENSG00000155265	GOLGA7B	1.15968e-78	5.15753e-79	0.688677	0.30627	0.00505308	0.311323	0.0164988
eQTLGen	ENSG00000155275	TRMT44	3.01171e-10	1.79677e-10	0.610608	0.364235	0.0251566	0.389392	0.0690668
eQTLGen	ENSG00000155287	SLC25A28	5.18851e-54	1.25489e-54	0.800426	0.193579	0.00599471	0.199574	0.0309678
eQTLGen	ENSG00000155368	DBI	1.63761e-133	5.97066e-134	0.724621	0.264173	0.0112062	0.275379	0.0424199
eQTLGen	ENSG00000155438	NIFK	7.08112e-186	2.27194e-186	0.74378	0.238602	0.0176183	0.25622	0.0738396
eQTLGen	ENSG00000155629	PIK3AP1	6.92629e-43	3.01382e-43	0.665908	0.289666	0.0444255	0.334092	0.153368
eQTLGen	ENSG00000155636	RBM45	4.17919e-70	1.08134e-70	0.789901	0.204372	0.00572742	0.210099	0.0280245
eQTLGen	ENSG00000155640	C10orf12	0.0106015	0.00494361	0.659798	0.307638	0.0170189	0.324656	0.0553213
eQTLGen	ENSG00000155657	TTN	1.10158e-05	3.02402e-06	0.776899	0.213253	0.00983449	0.223087	0.0461166
eQTLGen	ENSG00000155666	KDM8	1.42021e-20	5.43134e-21	0.714854	0.27336	0.0117867	0.285146	0.0431181
eQTLGen	ENSG00000155729	KCTD18	3.05745e-45	1.4696e-45	0.651522	0.313092	0.0353852	0.348478	0.113019
eQTLGen	ENSG00000155744	FAM126B	1.74631e-17	8.12448e-18	0.670648	0.311975	0.0173769	0.329352	0.0556997
eQTLGen	ENSG00000155749	ALS2CR12	4.74555e-81	1.68667e-81	0.731085	0.259824	0.00909033	0.268915	0.0349864
eQTLGen	ENSG00000155754	ALS2CR11	0.624146	0.220281	0.112576	0.0397253	0.00327195	0.0429972	0.0823644
eQTLGen	ENSG00000155755	TMEM237	1.99004e-79	7.09677e-80	0.730872	0.260623	0.00850582	0.269128	0.0326366
eQTLGen	ENSG00000155760	FZD7	2.89429e-12	9.84684e-13	0.738661	0.251284	0.0100554	0.261339	0.0400161
eQTLGen	ENSG00000156026	MCU	0.307136	0.0819277	0.473038	0.126158	0.0117404	0.137898	0.0930612
eQTLGen	ENSG00000156042	TTC18	1.96351e-82	2.78141e-83	0.864168	0.122387	0.0134449	0.135832	0.109855
eQTLGen	ENSG00000156110	ADK	2.35756e-304	4.53257e-305	0.824617	0.158505	0.0168786	0.175383	0.106486
eQTLGen	ENSG00000156113	KCNMA1	4.22698e-304	2.52562e-304	0.623019	0.372245	0.0047365	0.376981	0.0127242
eQTLGen	ENSG00000156136	DCK	2.62936e-81	1.57306e-81	0.616963	0.36908	0.0139567	0.383037	0.0378149
eQTLGen	ENSG00000156194	PPEF2	4.89238e-16	8.1879e-14	0.00593926	0.993996	6.45557e-05	0.994061	6.49456e-05
eQTLGen	ENSG00000156374	PCGF6	5.9659e-45	4.33748e-45	0.576316	0.418998	0.00468565	0.423684	0.011183
eQTLGen	ENSG00000156384	SFR1	3.6316e-36	2.85781e-36	0.555277	0.436948	0.00777468	0.444723	0.0177931
eQTLGen	ENSG00000156395	SORCS3	6.91029e-39	3.06073e-39	0.684956	0.303361	0.0116831	0.315044	0.0385122
eQTLGen	ENSG00000156398	SFXN2	7.95616e-255	4.08196e-255	0.656048	0.336575	0.0073774	0.343952	0.0219191
eQTLGen	ENSG00000156521	TYSND1	4.26319e-298	2.06007e-298	0.67086	0.324166	0.00497467	0.32914	0.0153461
eQTLGen	ENSG00000156574	NODAL	1.32638e-05	7.14098e-06	0.645734	0.347638	0.00660772	0.354245	0.0190075
eQTLGen	ENSG00000156650	KAT6B	1.14178e-06	2.43326e-07	0.806835	0.171903	0.0212606	0.193164	0.123678
eQTLGen	ENSG00000156671	SAMD8	9.58038e-10	2.21259e-10	0.803067	0.185445	0.0114883	0.196933	0.0619496
eQTLGen	ENSG00000157404	KIT	0.032884	0.0128335	0.668817	0.260968	0.0244971	0.285465	0.09387
eQTLGen	ENSG00000157426	AASDH	8.52354e-305	7.47644e-305	0.528921	0.46393	0.00714962	0.471079	0.015411
eQTLGen	ENSG00000157796	WDR19	8.52511e-305	2.65657e-305	0.756089	0.235593	0.00831771	0.243911	0.0353054
eQTLGen	ENSG00000157827	FMNL2	1.80318e-40	4.76117e-41	0.785874	0.207491	0.00663566	0.214126	0.0319805
eQTLGen	ENSG00000157869	RAB28	0.345946	0.296055	0.189559	0.162209	0.00623132	0.16844	0.0384154
eQTLGen	ENSG00000158050	DUSP2	1.25993e-16	1.82585e-17	0.850398	0.123184	0.0264181	0.149602	0.21446
eQTLGen	ENSG00000158158	CNNM4	2.40517e-133	2.41835e-134	0.899472	0.0904198	0.0101078	0.100528	0.111788
eQTLGen	ENSG00000158411	MITD1	5.62285e-93	1.44414e-93	0.790623	0.203046	0.0063309	0.209377	0.0311796
eQTLGen	ENSG00000158417	EIF5B	0.372303	0.102255	0.402257	0.110457	0.0127283	0.123185	0.115233
eQTLGen	ENSG00000158435	CNOT11	5.25374e-54	3.30681e-54	0.60934	0.383516	0.0071432	0.39066	0.0186255
eQTLGen	ENSG00000159239	C2orf81	0.00738699	0.00267182	0.715173	0.25864	0.0161282	0.274768	0.0623577
eQTLGen	ENSG00000159374	M1AP	1.0099e-07	3.82951e-08	0.714921	0.271067	0.0140123	0.285079	0.051693
eQTLGen	ENSG00000159399	HK2	2.1041e-303	8.62312e-304	0.705312	0.289042	0.00564597	0.294688	0.0195334
eQTLGen	ENSG00000159674	SPON2	6.09315e-87	2.38033e-84	0.00255307	0.997371	7.60065e-05	0.997447	7.62068e-05
eQTLGen	ENSG00000159692	CTBP1	3.50893e-306	1.37077e-303	0.00255319	0.997408	3.87554e-05	0.997447	3.88561e-05
eQTLGen	ENSG00000159733	ZFYVE28	1.92752e-117	5.42476e-118	0.774326	0.217909	0.00776537	0.225674	0.0356358
eQTLGen	ENSG00000159788	RGS12	3.89629e-191	1.79699e-191	0.678287	0.312811	0.00890191	0.321713	0.0284578
eQTLGen	ENSG00000160685	ZBTB7B	1.51327e-30	9.67005e-25	1.5649e-06	0.999998	1.58649e-08	0.999998	1.58649e-08
eQTLGen	ENSG00000160688	FLAD1	1.3854e-06	0.885291	1.39844e-07	0.0893114	0.0253962	0.114708	0.284356
eQTLGen	ENSG00000160691	SHC1	5.81103e-302	3.71334e-296	1.5649e-06	0.999998	3.01397e-08	0.999998	3.01397e-08
eQTLGen	ENSG00000160710	ADAR	1.3038e-105	8.33151e-100	1.5649e-06	0.999998	1.61727e-08	0.999998	1.61727e-08
eQTLGen	ENSG00000160712	IL6R	2.74976e-33	1.36905e-27	2.00851e-06	0.999998	1.80632e-08	0.999998	1.80632e-08
eQTLGen	ENSG00000160714	UBE2Q1	9.84444e-68	6.29075e-62	1.5649e-06	0.999998	3.60222e-08	0.999998	3.60223e-08
eQTLGen	ENSG00000160716	CHRNB2	2.85101e-68	1.82184e-62	1.5649e-06	0.999998	3.11264e-07	0.999998	3.11265e-07
eQTLGen	ENSG00000160752	FDPS	1.91971e-22	1.22673e-16	1.5649e-06	0.999998	2.26498e-08	0.999998	2.26498e-08
eQTLGen	ENSG00000160753	RUSC1	1.35006e-06	0.862709	1.97983e-07	0.126493	0.0107969	0.13729	0.0853557
eQTLGen	ENSG00000160766	GBAP1	2.80927e-309	1.79517e-303	1.5649e-06	0.999998	1.76659e-08	0.999998	1.7666e-08
eQTLGen	ENSG00000160767	FAM189B	8.77972e-16	5.61039e-10	1.5649e-06	0.999998	3.85313e-08	0.999998	3.85313e-08
eQTLGen	ENSG00000160781	PAQR6	9.20844e-310	1.74582e-304	5.27453e-06	0.999995	6.02083e-08	0.999995	6.02086e-08
eQTLGen	ENSG00000160783	PMF1	1.28177e-38	7.328e-33	1.74913e-06	0.999998	1.31777e-08	0.999998	1.31777e-08
eQTLGen	ENSG00000160785	SLC25A44	1.33937e-16	7.65733e-11	1.74913e-06	0.999998	4.55119e-08	0.999998	4.5512e-08
eQTLGen	ENSG00000160789	LMNA	2.42808e-278	1.55156e-272	1.56493e-06	0.999998	2.49254e-08	0.999998	2.49254e-08
eQTLGen	ENSG00000160803	UBQLN4	1.39731e-75	8.92887e-70	1.56493e-06	0.999998	1.13081e-08	0.999998	1.13081e-08
eQTLGen	ENSG00000162869	PPP1R21	9.98474e-97	3.4434e-97	0.734581	0.253308	0.0121107	0.265419	0.0478102
eQTLGen	ENSG00000162924	REL	6.14284e-52	1.78714e-52	0.76597	0.222822	0.0112075	0.23403	0.0502978
eQTLGen	ENSG00000162927	PUS10	1.1142e-179	3.19488e-180	0.770383	0.220883	0.00873381	0.229617	0.0395404
eQTLGen	ENSG00000162928	PEX13	2.5277e-16	7.59615e-17	0.764354	0.229689	0.00595727	0.235646	0.0259363
eQTLGen	ENSG00000162929	KIAA1841	5.79242e-305	1.72173e-305	0.7583	0.225364	0.0163365	0.2417	0.0724895
eQTLGen	ENSG00000162944	RFTN2	1.09784e-39	2.63261e-40	0.800549	0.191956	0.00749504	0.199451	0.0390457
eQTLGen	ENSG00000162971	TYW5	0.106112	0.0474501	0.491659	0.219584	0.135195	0.354779	0.615689
eQTLGen	ENSG00000162972	C2orf47	9.45484e-07	4.23933e-07	0.592502	0.26538	0.142117	0.407496	0.535522
eQTLGen	ENSG00000162980	ARL5A	8.0764e-50	2.59575e-50	0.752638	0.241887	0.0054758	0.247362	0.0226379
eQTLGen	ENSG00000162994	CLHC1	6.39597e-304	3.60031e-304	0.634786	0.357307	0.00790665	0.365214	0.0221284
eQTLGen	ENSG00000162997	PRORSD1P	5.85273e-71	3.35743e-71	0.622094	0.356824	0.0210822	0.377906	0.059083
eQTLGen	ENSG00000162999	DUSP19	3.79646e-37	1.47909e-37	0.710104	0.276628	0.0132677	0.289896	0.0479623
eQTLGen	ENSG00000163001	CCDC104	1.57544e-91	1.02937e-91	0.601238	0.392827	0.005935	0.398762	0.0151084
eQTLGen	ENSG00000163002	NUP35	6.13085e-90	2.30407e-90	0.711306	0.267277	0.0214165	0.288694	0.0801286
eQTLGen	ENSG00000163006	CCDC138	1.78862e-25	9.29344e-26	0.651245	0.338357	0.0103982	0.348755	0.0307315
eQTLGen	ENSG00000163013	FBXO41	8.36513e-54	4.50649e-54	0.644156	0.347004	0.00883983	0.355844	0.0254747
eQTLGen	ENSG00000163016	ALMS1P	8.68882e-113	3.46234e-113	0.709824	0.282837	0.00733812	0.290176	0.0259446
eQTLGen	ENSG00000163017	ACTG2	3.60874e-23	1.22439e-23	0.740625	0.251265	0.00810987	0.259375	0.0322761
eQTLGen	ENSG00000163040	CCDC74A	3.3039e-116	5.79271e-117	0.844879	0.148118	0.0070027	0.155121	0.0472778
eQTLGen	ENSG00000163046	ANKRD30BL	0.679697	0.190439	0.0983291	0.027542	0.00399284	0.0315348	0.144973
eQTLGen	ENSG00000163060	TEKT4	0.875192	0.0815661	0.0381043	0.00354806	0.00158976	0.00513782	0.448064
eQTLGen	ENSG00000163067	ZNF2	0.0667518	0.00783442	0.808111	0.0948001	0.0225028	0.117303	0.237371
eQTLGen	ENSG00000163069	SGCB	4.3295e-101	9.59586e-102	0.811072	0.179747	0.00918123	0.188928	0.0510787
eQTLGen	ENSG00000163071	SPATA18	1.36745e-115	3.12544e-116	0.807926	0.184644	0.00742954	0.192074	0.040237
eQTLGen	ENSG00000163083	INHBB	6.9567e-199	2.56097e-199	0.722673	0.266015	0.0113127	0.277327	0.0425267
eQTLGen	ENSG00000163093	BBS5	9.71755e-09	4.96489e-09	0.656562	0.335434	0.00800412	0.343438	0.023862
eQTLGen	ENSG00000163121	NEURL3	0.748447	0.0788978	0.153029	0.0161246	0.00350151	0.0196261	0.217154
eQTLGen	ENSG00000163126	ANKRD23	2.37961e-12	2.39907e-13	0.890939	0.0897842	0.0192768	0.109061	0.214702
eQTLGen	ENSG00000163138	PACRGL	3.28684e-38	2.42196e-38	0.393423	0.289266	0.317311	0.606577	1.09695
eQTLGen	ENSG00000163161	ERCC3	4.24995e-304	1.86587e-304	0.687411	0.301775	0.0108147	0.312589	0.035837
eQTLGen	ENSG00000163162	RNF149	5.01287e-38	3.1254e-38	0.599535	0.373741	0.0267244	0.400465	0.0715051
eQTLGen	ENSG00000163166	IWS1	1.29456e-91	6.45846e-92	0.661539	0.330019	0.00844132	0.338461	0.0255782
eQTLGen	ENSG00000163170	BOLA3	0.00411406	0.00136429	0.741972	0.246037	0.00651276	0.25255	0.0264706
eQTLGen	ENSG00000163219	ARHGAP25	2.56423e-111	1.38678e-111	0.645765	0.34923	0.00500473	0.354235	0.0143307
eQTLGen	ENSG00000163235	TGFA	1.24737e-92	4.10575e-93	0.746598	0.245728	0.00767411	0.253402	0.0312301
eQTLGen	ENSG00000163257	DCAF16	3.85251e-74	1.81314e-74	0.676382	0.318321	0.00529753	0.323618	0.0166421
eQTLGen	ENSG00000163263	C1orf189	1.22879e-05	0.827062	2.3265e-06	0.156557	0.0163667	0.172924	0.104541
eQTLGen	ENSG00000163281	GNPDA2	6.40632e-65	1.79725e-65	0.771966	0.216547	0.0114873	0.228034	0.0530474
eQTLGen	ENSG00000163291	PAQR3	2.31216e-16	1.07562e-16	0.674702	0.31385	0.011448	0.325298	0.036476
eQTLGen	ENSG00000163293	NIPAL1	1.55462e-158	8.65242e-159	0.639352	0.355829	0.00481859	0.360648	0.0135418
eQTLGen	ENSG00000163297	ANTXR2	1.11691e-182	4.69915e-183	0.697127	0.293281	0.00959182	0.302873	0.0327052
eQTLGen	ENSG00000163312	HELQ	7.57611e-06	3.24732e-06	0.69127	0.296271	0.0124485	0.30872	0.0420173
eQTLGen	ENSG00000163319	MRPS18C	2.08816e-64	9.46427e-65	0.684549	0.310252	0.0051997	0.315451	0.0167596
eQTLGen	ENSG00000163322	FAM175A	1.42497e-98	5.93283e-99	0.702249	0.29237	0.00538058	0.297751	0.0184033
eQTLGen	ENSG00000163328	GPR155	1.05512e-97	2.86952e-98	0.779964	0.212105	0.0079307	0.220036	0.0373904
eQTLGen	ENSG00000163344	PMVK	2.08572e-74	1.33281e-68	1.5649e-06	0.999998	1.1704e-08	0.999998	1.1704e-08
eQTLGen	ENSG00000163346	PBXIP1	3.37587e-97	2.15723e-91	1.5649e-06	0.999998	1.16953e-08	0.999998	1.16954e-08
eQTLGen	ENSG00000163348	PYGO2	1.30922e-06	0.836611	2.24881e-07	0.143663	0.019725	0.163388	0.137301
eQTLGen	ENSG00000163354	DCST2	4.96677e-07	0.317384	1.0343e-06	0.66089	0.0217243	0.682614	0.0328713
eQTLGen	ENSG00000163357	DCST1	1.38441e-06	0.884662	1.67515e-07	0.107028	0.00830871	0.115337	0.0776311
eQTLGen	ENSG00000163374	YY1AP1	3.29506e-73	2.1056e-67	1.5649e-06	0.999998	2.04632e-08	0.999998	2.04633e-08
eQTLGen	ENSG00000163453	IGFBP7	2.50654e-134	2.13528e-134	0.535	0.45574	0.00926009	0.465	0.0203188
eQTLGen	ENSG00000163462	TRIM46	7.66449e-20	4.89774e-14	1.5649e-06	0.999998	1.5247e-08	0.999998	1.5247e-08
eQTLGen	ENSG00000163463	KRTCAP2	1.60976e-16	1.02867e-10	1.5649e-06	0.999998	1.45996e-08	0.999998	1.45996e-08
eQTLGen	ENSG00000163467	TSACC	4.37684e-06	0.829803	8.18649e-07	0.155177	0.0150145	0.170192	0.0967573
eQTLGen	ENSG00000163468	CCT3	2.25219e-309	4.26992e-304	5.27453e-06	0.999995	5.82203e-08	0.999995	5.82206e-08
eQTLGen	ENSG00000163472	TMEM79	2.28925e-309	4.34017e-304	5.27453e-06	0.999995	5.25719e-08	0.999995	5.25722e-08
eQTLGen	ENSG00000163479	SSR2	6.25534e-07	0.399727	9.33154e-07	0.596294	0.0039776	0.600272	0.00667054
eQTLGen	ENSG00000163492	CCDC141	2.42567e-44	6.52897e-45	0.783328	0.21083	0.00584249	0.216672	0.0277119
eQTLGen	ENSG00000163510	CWC22	2.26362e-22	1.0109e-22	0.687032	0.306807	0.00616063	0.312968	0.0200798
eQTLGen	ENSG00000163535	SGOL2	3.53648e-18	1.71277e-18	0.668401	0.323701	0.0078985	0.331599	0.0244006
eQTLGen	ENSG00000163541	SUCLG1	4.88903e-36	2.58898e-36	0.646285	0.342216	0.0114985	0.353715	0.0336
eQTLGen	ENSG00000163624	CDS1	7.97644e-08	3.32798e-08	0.701499	0.292673	0.00582769	0.2985	0.019912
eQTLGen	ENSG00000163625	WDFY3	2.56353e-27	1.07402e-27	0.700737	0.29357	0.00569296	0.299263	0.0193922
eQTLGen	ENSG00000163626	COX18	0.00154708	0.000470864	0.757661	0.23058	0.00974054	0.240321	0.0422436
eQTLGen	ENSG00000163629	PTPN13	9.2448e-23	2.88634e-23	0.723033	0.225637	0.0513302	0.276967	0.22749
eQTLGen	ENSG00000163631	ALB	0.000630191	0.000194105	0.749691	0.230874	0.0186102	0.249485	0.0806076
eQTLGen	ENSG00000163633	C4orf36	3.71136e-08	1.25439e-08	0.720528	0.243456	0.0360157	0.279472	0.147935
eQTLGen	ENSG00000163644	PPM1K	1.37954e-36	4.50768e-37	0.749487	0.244886	0.00562743	0.250513	0.0229798
eQTLGen	ENSG00000163682	RPL9	1.93683e-135	1.51187e-135	0.556471	0.434359	0.00916954	0.443529	0.0211105
eQTLGen	ENSG00000163683	SMIM14	5.02358e-52	3.79262e-52	0.566334	0.42755	0.00611611	0.433666	0.014305
eQTLGen	ENSG00000163694	RBM47	6.74769e-113	5.26245e-113	0.559456	0.436304	0.00423997	0.440544	0.00971792
eQTLGen	ENSG00000163697	APBB2	9.19021e-211	7.73325e-211	0.539887	0.454285	0.00582855	0.460113	0.0128302
eQTLGen	ENSG00000163734	CXCL3	0.334722	0.118247	0.398146	0.140636	0.00824884	0.148885	0.0586537
eQTLGen	ENSG00000163735	CXCL5	7.94234e-304	2.80775e-304	0.730041	0.258058	0.0119006	0.269959	0.046116
eQTLGen	ENSG00000163736	PPBP	0.106166	0.0376156	0.624218	0.221144	0.0108566	0.232001	0.0490929
eQTLGen	ENSG00000163737	PF4	4.35383e-07	1.54176e-07	0.728666	0.258006	0.0133275	0.271333	0.0516559
eQTLGen	ENSG00000163738	MTHFD2L	3.16863e-36	1.14574e-36	0.725424	0.26228	0.0122956	0.274576	0.0468796
eQTLGen	ENSG00000163739	CXCL1	1.26393e-113	4.48744e-114	0.703794	0.249781	0.0464247	0.296206	0.185861
eQTLGen	ENSG00000163743	RCHY1	4.03776e-306	6.75929e-304	0.00593784	0.994006	5.58728e-05	0.994062	5.62097e-05
eQTLGen	ENSG00000163945	UVSSA	2.28452e-306	8.92439e-304	0.00255324	0.99741	3.71797e-05	0.997447	3.72763e-05
eQTLGen	ENSG00000163950	SLBP	1.63941e-147	6.37734e-145	0.00256403	0.997412	2.42512e-05	0.997436	2.43141e-05
eQTLGen	ENSG00000163956	LRPAP1	1.18076e-152	5.42345e-153	0.590608	0.271001	0.138391	0.409392	0.510666
eQTLGen	ENSG00000163993	S100P	5.09865e-304	3.24714e-304	0.606462	0.386219	0.00731835	0.393538	0.0189487
eQTLGen	ENSG00000163995	ABLIM2	2.6371e-16	1.83164e-16	0.577235	0.400884	0.0218805	0.422765	0.0545805
eQTLGen	ENSG00000165338	HECTD2	1.23359e-44	3.06261e-45	0.760642	0.188742	0.0506159	0.239358	0.268175
eQTLGen	ENSG00000165424	ZCCHC24	2.75476e-68	1.36444e-68	0.661346	0.327545	0.0111095	0.338654	0.0339176
eQTLGen	ENSG00000165637	VDAC2	2.25328e-24	5.41604e-25	0.793307	0.190649	0.016044	0.206693	0.0841548
eQTLGen	ENSG00000165644	COMTD1	1.12332e-279	2.7422e-280	0.794486	0.193923	0.0115913	0.205514	0.0597729
eQTLGen	ENSG00000165646	SLC18A2	1.60272e-119	5.51323e-120	0.740054	0.254561	0.00538447	0.259946	0.021152
eQTLGen	ENSG00000165650	PDZD8	3.1266e-304	1.06922e-304	0.735772	0.251592	0.0126363	0.264228	0.0502255
eQTLGen	ENSG00000165655	ZNF503	2.52356e-302	6.33811e-303	0.794105	0.199433	0.00646185	0.205895	0.0324011
eQTLGen	ENSG00000165669	FAM204A	1.59689e-14	5.77944e-15	0.71608	0.259113	0.0248077	0.28392	0.0957409
eQTLGen	ENSG00000165672	PRDX3	7.86411e-78	4.98465e-76	0.0155077	0.982952	0.00154041	0.984492	0.00156713
eQTLGen	ENSG00000165678	GHITM	5.91966e-218	2.46135e-218	0.699212	0.290707	0.0100811	0.300788	0.034678
eQTLGen	ENSG00000165806	CASP7	1.99508e-304	5.2915e-305	0.785194	0.208241	0.00656421	0.214806	0.0315221
eQTLGen	ENSG00000165813	C10orf118	5.82449e-17	1.62075e-17	0.773535	0.215225	0.0112395	0.226465	0.0522218
eQTLGen	ENSG00000165832	TRUB1	1.18471e-21	3.00752e-22	0.762123	0.193384	0.0444926	0.237877	0.230074
eQTLGen	ENSG00000165863	C10orf82	4.16204e-07	1.25716e-07	0.755667	0.22822	0.0161127	0.244333	0.0706017
eQTLGen	ENSG00000165879	FRAT1	1.91273e-304	8.13374e-305	0.682392	0.290127	0.0274803	0.317608	0.0947181
eQTLGen	ENSG00000165886	UBTD1	4.7599e-12	2.02695e-12	0.69024	0.293899	0.015861	0.30976	0.0539674
eQTLGen	ENSG00000165887	ANKRD2	0.544813	0.232544	0.152297	0.0649947	0.00535116	0.0703459	0.0823322
eQTLGen	ENSG00000166024	R3HCC1L	1.01149e-303	4.39843e-304	0.69245	0.301098	0.00645252	0.30755	0.02143
eQTLGen	ENSG00000166135	HIF1AN	4.00302e-270	1.30281e-270	0.749251	0.243835	0.00691453	0.250749	0.0283575
eQTLGen	ENSG00000166136	NDUFB8	2.88943e-12	9.38896e-13	0.749437	0.243509	0.00705341	0.250563	0.0289656
eQTLGen	ENSG00000166167	BTRC	1.11477e-46	3.5549e-47	0.733328	0.233785	0.032887	0.266672	0.140672
eQTLGen	ENSG00000166169	POLL	1.88937e-27	6.2204e-28	0.746125	0.245631	0.00824463	0.253875	0.0335652
eQTLGen	ENSG00000166171	DPCD	1.78981e-23	5.90248e-24	0.704828	0.232314	0.0628582	0.295172	0.270574
eQTLGen	ENSG00000166189	HPS6	3.31653e-91	9.17194e-92	0.773842	0.213983	0.0121749	0.226158	0.0568964
eQTLGen	ENSG00000166197	NOLC1	0.00994521	0.0028526	0.758213	0.217456	0.0115332	0.22899	0.0530366
eQTLGen	ENSG00000166224	SGPL1	3.13112e-301	1.73252e-301	0.637773	0.352877	0.00935026	0.362227	0.0264972
eQTLGen	ENSG00000166228	PCBD1	6.91579e-72	4.06523e-72	0.625194	0.367486	0.00731993	0.374806	0.019919
eQTLGen	ENSG00000166272	WBP1L	1.45014e-53	8.05093e-54	0.640017	0.355317	0.00466619	0.359983	0.0131325
eQTLGen	ENSG00000166275	C10orf32	3.83631e-305	2.21057e-305	0.628246	0.361991	0.00976373	0.371754	0.0269723
eQTLGen	ENSG00000166295	ANAPC16	3.34435e-45	1.2754e-45	0.71059	0.270953	0.0184569	0.28941	0.0681183
eQTLGen	ENSG00000166321	NUDT13	3.00562e-290	5.54773e-291	0.833952	0.153905	0.0121427	0.166048	0.078897
eQTLGen	ENSG00000166343	MSS51	0.61419	0.106743	0.232732	0.0404357	0.00589934	0.046335	0.145894
eQTLGen	ENSG00000166348	USP54	0.764857	0.133306	0.0845642	0.0147335	0.00253959	0.0172731	0.172369
eQTLGen	ENSG00000166507	NDST2	4.17675e-257	7.91001e-258	0.834949	0.15811	0.00694103	0.165051	0.0438999
eQTLGen	ENSG00000168152	THAP9	0.000190955	7.77054e-05	0.695286	0.28289	0.0215549	0.304445	0.0761953
eQTLGen	ENSG00000168209	DDIT4	2.33206e-13	8.68778e-14	0.724327	0.269827	0.0058453	0.275673	0.0216631
eQTLGen	ENSG00000168214	RBPJ	1.56363e-221	5.57025e-222	0.590467	0.209948	0.199585	0.409533	0.950637
eQTLGen	ENSG00000168228	ZCCHC4	0.374704	0.142365	0.342364	0.130057	0.0105095	0.140567	0.0808068
eQTLGen	ENSG00000168280	KIF5C	1.12401e-55	6.50476e-56	0.619024	0.358191	0.0227844	0.380976	0.0636095
eQTLGen	ENSG00000168288	MMADHC	2.63279e-18	1.68522e-18	0.604764	0.387087	0.00814809	0.395236	0.0210497
eQTLGen	ENSG00000168421	RHOH	3.95076e-17	3.06381e-17	0.560336	0.43453	0.00513417	0.439664	0.0118155
eQTLGen	ENSG00000168497	SDPR	1.18378e-17	2.6057e-18	0.813052	0.17895	0.00799817	0.186948	0.044695
eQTLGen	ENSG00000168754	FAM178B	0.000119198	1.26513e-05	0.896225	0.0951051	0.00853853	0.103644	0.0897799
eQTLGen	ENSG00000168758	SEMA4C	0.720182	0.0744766	0.182383	0.0188527	0.00410618	0.0229589	0.217804
eQTLGen	ENSG00000168763	CNNM3	4.28774e-10	4.37674e-11	0.8871	0.0905066	0.022393	0.1129	0.247419
eQTLGen	ENSG00000168818	STX18	6.1016e-07	4.7878e-07	0.557518	0.437463	0.0050175	0.442481	0.0114695
eQTLGen	ENSG00000168824		4.34266e-304	3.37464e-304	0.55507	0.431313	0.0136169	0.44493	0.0315709
eQTLGen	ENSG00000168826	ZBTB49	4.18409e-195	3.05158e-195	0.574495	0.418984	0.00652097	0.425505	0.0155638
eQTLGen	ENSG00000168874	ATOH8	1.79627e-304	6.45166e-305	0.73119	0.26261	0.00620011	0.26881	0.0236096
eQTLGen	ENSG00000168878	SFTPB	5.44377e-42	2.22093e-42	0.706637	0.288281	0.00508196	0.293363	0.0176285
eQTLGen	ENSG00000168883	USP39	1.24684e-303	5.39935e-304	0.69388	0.300469	0.00565086	0.30612	0.0188068
eQTLGen	ENSG00000168884	TNIP2	2.25429e-39	7.38233e-40	0.72703	0.238017	0.0349528	0.27297	0.14685
eQTLGen	ENSG00000168887	C2orf68	9.47949e-22	4.16965e-22	0.69016	0.303562	0.00627808	0.30984	0.0206814
eQTLGen	ENSG00000168890	TMEM150A	7.67961e-34	3.43804e-34	0.68378	0.306097	0.0101227	0.31622	0.0330702
eQTLGen	ENSG00000168894	RNF181	1.80371e-07	7.8587e-08	0.689915	0.300575	0.00951042	0.310085	0.0316408
eQTLGen	ENSG00000168899	VAMP5	1.98747e-303	9.03154e-304	0.682542	0.310148	0.00730945	0.317458	0.0235676
eQTLGen	ENSG00000168906	MAT2A	3.03273e-54	1.39141e-54	0.680582	0.312235	0.00718277	0.319418	0.0230044
eQTLGen	ENSG00000168924	LETM1	0.0021372	0.795565	0.000534255	0.198869	0.00289437	0.201763	0.0145542
eQTLGen	ENSG00000168936	TMEM129	5.82886e-65	2.26118e-62	0.00257111	0.997404	2.52394e-05	0.997429	2.53051e-05
eQTLGen	ENSG00000168993	CPLX1	4.78215e-07	0.000186809	0.00255272	0.997188	7.23771e-05	0.99726	7.25813e-05
eQTLGen	ENSG00000169019	COMMD8	8.76658e-38	7.45364e-38	0.538278	0.457654	0.00406818	0.461722	0.00888921
eQTLGen	ENSG00000169020	ATP5I	0.00201484	0.787026	0.00051377	0.200667	0.00977898	0.210446	0.0487324
eQTLGen	ENSG00000169026	MFSD7	9.20836e-157	3.59694e-154	0.00253287	0.989365	0.00810208	0.997467	0.00818917
eQTLGen	ENSG00000169116	PARM1	7.26164e-139	2.62343e-139	0.727931	0.262963	0.00910542	0.272069	0.0346262
eQTLGen	ENSG00000169129	AFAP1L2	6.79814e-65	1.80258e-65	0.785815	0.208353	0.00583178	0.214185	0.0279899
eQTLGen	ENSG00000169181	GSG1L	0.42778	0.249717	0.200744	0.117175	0.00458333	0.121759	0.0391151
eQTLGen	ENSG00000169189	NSMCE1	1.74617e-12	6.2634e-13	0.731809	0.262483	0.00570809	0.268191	0.0217465
eQTLGen	ENSG00000169231	THBS3	1.8348e-310	1.17247e-304	1.5649e-06	0.999998	2.05253e-08	0.999998	2.05253e-08
eQTLGen	ENSG00000169241	SLC50A1	3.40393e-08	0.0217517	1.52996e-06	0.977673	0.000573922	0.978247	0.000587029
eQTLGen	ENSG00000169242	EFNA1	4.94432e-13	3.15951e-07	1.5649e-06	0.999998	8.16861e-08	0.999998	8.16862e-08
eQTLGen	ENSG00000169245	CXCL10	1.07207e-115	1.7943e-113	0.00593901	0.994001	6.03453e-05	0.994061	6.07095e-05
eQTLGen	ENSG00000169288	MRPL1	2.04159e-61	9.63066e-62	0.665969	0.314113	0.0199187	0.334031	0.0634126
eQTLGen	ENSG00000169291	SHE	1.26935e-32	8.11134e-27	1.5649e-06	0.999998	1.46177e-08	0.999998	1.46178e-08
eQTLGen	ENSG00000169299	PGM2	8.69131e-284	3.73211e-284	0.695052	0.298447	0.00650093	0.304948	0.0217825
eQTLGen	ENSG00000169429	IL8	3.24557e-170	9.99433e-171	0.755923	0.232755	0.0113223	0.244077	0.0486446
eQTLGen	ENSG00000169432	SCN9A	9.85565e-304	2.73007e-304	0.776257	0.21501	0.0087326	0.223743	0.0406148
eQTLGen	ENSG00000169435	RASSF6	2.98552e-90	9.48214e-91	0.747318	0.237321	0.015361	0.252682	0.0647269
eQTLGen	ENSG00000169507	SLC38A11	1.06816e-53	2.80825e-54	0.785231	0.206425	0.00834472	0.214769	0.040425
eQTLGen	ENSG00000169554	ZEB2	0.589194	0.212785	0.142793	0.0515616	0.00366652	0.0552281	0.0711095
eQTLGen	ENSG00000169564	PCBP1	1.76696e-06	6.35231e-07	0.702797	0.25257	0.0446302	0.297201	0.176704
eQTLGen	ENSG00000169599	NFU1	5.21976e-105	2.45456e-105	0.660178	0.310386	0.0294359	0.339822	0.0948365
eQTLGen	ENSG00000169607	CKAP2L	0.426598	0.116809	0.353074	0.0966628	0.00685644	0.103519	0.0709315
eQTLGen	ENSG00000169621	APLF	2.18665e-11	1.23167e-11	0.634657	0.357467	0.00787641	0.365343	0.022034
eQTLGen	ENSG00000169629	RGPD8	4.17533e-137	2.03842e-137	0.658123	0.321259	0.0206183	0.341877	0.0641799
eQTLGen	ENSG00000169679	BUB1	0.800299	0.102413	0.0840702	0.0107534	0.00246398	0.0132174	0.229135
eQTLGen	ENSG00000169744	LDB2	5.95817e-40	2.95864e-40	0.665062	0.330239	0.00469843	0.334938	0.0142274
eQTLGen	ENSG00000169756	LIMS1	0.00274537	0.00141967	0.652748	0.337533	0.00555357	0.343087	0.0164534
eQTLGen	ENSG00000169762	TAPT1	1.73699e-206	9.52116e-207	0.642923	0.352404	0.00467378	0.357077	0.0132626
eQTLGen	ENSG00000169764	UGP2	1.74628e-49	6.11083e-50	0.730812	0.255709	0.0134789	0.269188	0.0527117
eQTLGen	ENSG00000169967	MAP3K2	1.41909e-304	6.00951e-305	0.695197	0.294378	0.010425	0.304803	0.0354137
eQTLGen	ENSG00000169994	MYO7B	2.62879e-146	1.31497e-146	0.662214	0.331238	0.00654782	0.337786	0.0197677
eQTLGen	ENSG00000170035	UBE2E3	8.32961e-49	4.08723e-49	0.666394	0.326978	0.0066281	0.333606	0.0202708
eQTLGen	ENSG00000170144	HNRNPA3	0.606982	0.200352	0.141331	0.0466409	0.00469486	0.0513357	0.10066
eQTLGen	ENSG00000170264	FAM161A	3.84392e-07	1.11416e-07	0.750139	0.217364	0.0324964	0.24986	0.149503
eQTLGen	ENSG00000170340	B3GNT2	7.8454e-304	2.25853e-304	0.749218	0.215614	0.0351676	0.250782	0.163104
eQTLGen	ENSG00000170396	ZNF804A	1.7981e-06	4.66417e-07	0.760918	0.197295	0.0417851	0.23908	0.21179
eQTLGen	ENSG00000170417	TMEM182	0.578863	0.303933	0.0747109	0.0392205	0.00327251	0.042493	0.0834388
eQTLGen	ENSG00000170448	NFXL1	4.05118e-305	2.28576e-305	0.618888	0.349125	0.0319862	0.381112	0.0916181
eQTLGen	ENSG00000170485	NPAS2	2.32727e-62	8.14012e-63	0.720357	0.251905	0.0277379	0.279643	0.110113
eQTLGen	ENSG00000170500	LONRF2	4.79013e-37	1.42523e-37	0.765584	0.227774	0.00664167	0.234416	0.029159
eQTLGen	ENSG00000170502	NUDT9	5.72369e-96	1.98903e-96	0.737024	0.256108	0.00686815	0.262976	0.0268174
eQTLGen	ENSG00000170509	HSD17B13	5.15086e-304	1.69384e-304	0.73805	0.242666	0.0192835	0.26195	0.079465
eQTLGen	ENSG00000170634	ACYP2	6.42874e-305	3.47225e-305	0.645972	0.348888	0.0051395	0.354028	0.0147311
eQTLGen	ENSG00000170801	HTRA3	2.26141e-56	1.53935e-56	0.592232	0.403125	0.00464336	0.407768	0.0115184
eQTLGen	ENSG00000170802	FOXN2	2.96646e-300	9.66838e-301	0.748092	0.243804	0.00810442	0.251908	0.0332415
eQTLGen	ENSG00000170846		5.79212e-303	3.677e-303	0.603821	0.383297	0.0128817	0.396179	0.0336077
eQTLGen	ENSG00000170871	KIAA0232	4.22384e-172	2.76226e-172	0.598667	0.39149	0.00984322	0.401333	0.025143
eQTLGen	ENSG00000170891	CYTL1	1.70796e-303	1.25493e-303	0.572078	0.420322	0.00760085	0.427922	0.0180834
eQTLGen	ENSG00000171132	PRKCE	1.23277e-46	2.9263e-46	0.295515	0.701472	0.00301256	0.704485	0.00429462
eQTLGen	ENSG00000171150	SOCS5	8.34401e-33	1.21576e-32	0.403594	0.588038	0.00836803	0.596406	0.0142304
eQTLGen	ENSG00000171160	MORN4	4.16476e-166	1.80292e-166	0.69377	0.30032	0.00591077	0.30623	0.0196816
eQTLGen	ENSG00000171206	TRIM8	2.00582e-184	6.32645e-185	0.746199	0.235318	0.0184833	0.253801	0.0785461
eQTLGen	ENSG00000171224	C10orf35	1.89115e-135	8.28856e-136	0.690037	0.302416	0.00754645	0.309963	0.0249539
eQTLGen	ENSG00000171227	TMEM37	0.597305	0.232445	0.119306	0.0464198	0.00452404	0.0509438	0.0974593
eQTLGen	ENSG00000171307	ZDHHC16	1.13955e-08	4.78939e-09	0.698402	0.293513	0.00808439	0.301598	0.0275435
eQTLGen	ENSG00000171311	EXOSC1	7.86202e-76	3.30169e-76	0.692114	0.290622	0.017265	0.307886	0.059407
eQTLGen	ENSG00000171314	PGAM1	2.9308e-172	1.1197e-172	0.712834	0.272305	0.0148608	0.287166	0.0545742
eQTLGen	ENSG00000171476	HOPX	1.74684e-83	1.52516e-83	0.531111	0.463699	0.00519008	0.468889	0.0111928
eQTLGen	ENSG00000171862	PTEN	4.37397e-06	1.85752e-06	0.69521	0.29522	0.00956367	0.304784	0.0323951
eQTLGen	ENSG00000172005	MAL	1.87545e-179	2.06818e-180	0.865591	0.0953763	0.0390328	0.134409	0.409251
eQTLGen	ENSG00000172071	EIF2AK3	1.03713e-18	2.73942e-19	0.774729	0.204593	0.0206787	0.225271	0.101072
eQTLGen	ENSG00000172086	KRCC1	8.20695e-51	2.20418e-51	0.779986	0.209464	0.0105499	0.220014	0.0503662
eQTLGen	ENSG00000172116	CD8B	2.1911e-05	3.46317e-06	0.854127	0.134978	0.0108688	0.145847	0.0805222
eQTLGen	ENSG00000172292	CERS6	1.16127e-64	4.70238e-64	0.196888	0.797255	0.00585757	0.803112	0.00734717
eQTLGen	ENSG00000172493	AFF1	6.19839e-13	2.01154e-13	0.686325	0.222548	0.0911267	0.313675	0.40947
eQTLGen	ENSG00000172586	CHCHD1	0.641969	0.0959358	0.222868	0.0332935	0.00593375	0.0392272	0.178226
eQTLGen	ENSG00000172731	LRRC20	9.02416e-51	4.46437e-51	0.663017	0.327986	0.00899708	0.336983	0.0274313
eQTLGen	ENSG00000172845	SP3	1.0848e-06	3.93053e-07	0.729628	0.264352	0.00601871	0.270371	0.0227678
eQTLGen	ENSG00000172878	METAP1D	6.18521e-32	2.01037e-32	0.649462	0.210814	0.139725	0.350538	0.662788
eQTLGen	ENSG00000172965	MIR4435-1HG	1.97068e-128	8.59453e-129	0.677522	0.295427	0.0270508	0.322478	0.091565
eQTLGen	ENSG00000172974		0.555237	0.22177	0.154758	0.0617997	0.00643519	0.0682349	0.10413
eQTLGen	ENSG00000172985	SH3RF3	1.70895e-125	4.09493e-126	0.799358	0.191521	0.00912095	0.200642	0.0476238
eQTLGen	ENSG00000173011	TADA2B	1.17651e-79	6.97221e-80	0.623823	0.369676	0.00650054	0.376177	0.0175844
eQTLGen	ENSG00000173013	CCDC96	0.450888	0.284455	0.159241	0.100452	0.00496334	0.105415	0.0494101
eQTLGen	ENSG00000173040	EVC2	1.87421e-37	1.44002e-37	0.561396	0.431327	0.00727689	0.438604	0.0168709
eQTLGen	ENSG00000173080	RXFP4	1.35793e-06	0.867742	1.86404e-07	0.119089	0.013167	0.132256	0.110564
eQTLGen	ENSG00000173083	HPSE	1.36955e-299	6.36253e-300	0.664779	0.308783	0.0264375	0.335221	0.0856184
eQTLGen	ENSG00000173085	COQ2	2.07207e-174	9.65261e-175	0.677012	0.315367	0.00762028	0.322988	0.0241632
eQTLGen	ENSG00000173145	NOC3L	6.61842e-304	1.98428e-304	0.762949	0.228724	0.0083269	0.237051	0.0364058
eQTLGen	ENSG00000173163	COMMD1	1.53618e-19	4.53962e-20	0.754655	0.222966	0.0223788	0.245345	0.100369
eQTLGen	ENSG00000173171	MTX1	1.08771e-65	6.95066e-60	1.5649e-06	0.999998	1.16315e-08	0.999998	1.16315e-08
eQTLGen	ENSG00000173207	CKS1B	1.30901e-06	0.836475	2.29882e-07	0.146865	0.0166592	0.163524	0.113432
eQTLGen	ENSG00000173209	AHSA2	3.60467e-304	1.03392e-304	0.763205	0.218873	0.017922	0.236795	0.081883
eQTLGen	ENSG00000173239	LIPM	3.65848e-08	1.99064e-08	0.627697	0.341479	0.0308245	0.372303	0.0902678
eQTLGen	ENSG00000173267	SNCG	0.346299	0.123634	0.383569	0.136921	0.00957682	0.146498	0.0699439
eQTLGen	ENSG00000173269	MMRN2	9.03394e-09	3.22692e-09	0.730309	0.260849	0.00884214	0.269691	0.0338976
eQTLGen	ENSG00000173272	MZT2A	4.11821e-227	7.627e-228	0.835206	0.154661	0.0101325	0.164794	0.0655142
eQTLGen	ENSG00000173542	MOB1B	4.42923e-10	2.62107e-10	0.62145	0.367731	0.010819	0.37855	0.029421
eQTLGen	ENSG00000173559	NABP1	1.87981e-14	4.23938e-15	0.810775	0.182835	0.00639043	0.189225	0.0349519
eQTLGen	ENSG00000173597	SULT1B1	1.84231e-32	1.0829e-32	0.626642	0.368325	0.00503274	0.373358	0.0136638
eQTLGen	ENSG00000173915	USMG5	6.64687e-305	5.02068e-305	0.56675	0.428081	0.0051686	0.43325	0.0120739
eQTLGen	ENSG00000174123	TLR10	3.92437e-49	1.37105e-49	0.72948	0.254826	0.0156939	0.27052	0.0615866
eQTLGen	ENSG00000174125	TLR1	8.28814e-28	2.84181e-28	0.731893	0.250915	0.0171926	0.268107	0.0685198
eQTLGen	ENSG00000174130	TLR6	2.61835e-51	9.0473e-52	0.738836	0.255281	0.00588282	0.261164	0.0230444
eQTLGen	ENSG00000174137	FAM53A	2.09904e-306	8.19949e-304	0.00255334	0.997412	3.5054e-05	0.997447	3.5145e-05
eQTLGen	ENSG00000174227	PIGG	3.58743e-37	1.40121e-34	0.00255349	0.997364	8.27847e-05	0.997447	8.30035e-05
eQTLGen	ENSG00000174501	ANKRD36C	8.72492e-29	1.31052e-29	0.842122	0.126427	0.0314508	0.157878	0.248767
eQTLGen	ENSG00000174721	FGFBP3	3.32662e-07	1.07993e-07	0.745569	0.242012	0.0124181	0.25443	0.0513119
eQTLGen	ENSG00000174780	SRP72	1.23887e-238	1.08527e-238	0.529278	0.463642	0.00708018	0.470722	0.0152708
eQTLGen	ENSG00000174792	C4orf26	3.97153e-15	6.64993e-13	0.00593657	0.994019	4.45878e-05	0.994063	4.48561e-05
eQTLGen	ENSG00000174796	THAP6	2.72401e-306	4.56083e-304	0.00593681	0.994005	5.77429e-05	0.994063	5.80911e-05
eQTLGen	ENSG00000174799	CEP135	3.66825e-50	1.6963e-50	0.680338	0.314597	0.00506588	0.319662	0.0161028
eQTLGen	ENSG00000175701	LINC00116	1.02047e-97	1.6698e-98	0.846101	0.138418	0.0154809	0.153899	0.111842
eQTLGen	ENSG00000175874	CREG2	0.511667	0.318365	0.101977	0.0634422	0.00454916	0.0679913	0.0717056
eQTLGen	ENSG00000175920	DOK7	1.83108e-211	8.38628e-212	0.478005	0.218317	0.303678	0.521995	1.391
eQTLGen	ENSG00000176273	SLC35G1	7.00306e-11	2.02539e-11	0.753376	0.21783	0.0287943	0.246624	0.132187
eQTLGen	ENSG00000176407	KCMF1	0.419524	0.223044	0.228285	0.121354	0.00779271	0.129147	0.0642146
eQTLGen	ENSG00000176444	CLK2	2.01725e-12	1.28906e-06	1.5649e-06	0.999997	9.65456e-08	0.999997	9.65458e-08
eQTLGen	ENSG00000176824		3.25018e-05	1.12849e-05	0.73482	0.255115	0.0100211	0.265136	0.0392808
eQTLGen	ENSG00000176986	SEC24C	0.220151	0.0405782	0.619029	0.114087	0.00615445	0.120242	0.053945
eQTLGen	ENSG00000177432	NAP1L5	3.70388e-10	1.99017e-09	0.156615	0.841525	0.00185997	0.843385	0.00221024
eQTLGen	ENSG00000177519	RPRM	8.67425e-300	4.77724e-300	0.636661	0.350608	0.0127313	0.363339	0.036312
eQTLGen	ENSG00000177628	GBA	2.47151e-90	1.57934e-84	1.5649e-06	0.999998	1.38182e-08	0.999998	1.38182e-08
eQTLGen	ENSG00000177853	ZNF518A	3.317e-05	1.34622e-05	0.694266	0.281723	0.023964	0.305687	0.0850623
eQTLGen	ENSG00000177917	ARL6IP6	9.10847e-29	2.52456e-29	0.770953	0.213651	0.0153955	0.229047	0.0720592
eQTLGen	ENSG00000178074	C2orf69	0.0222217	0.00991509	0.515175	0.229419	0.223269	0.452688	0.97319
eQTLGen	ENSG00000178162	FAR2P2	3.80755e-07	5.74938e-08	0.856522	0.129306	0.0141712	0.143477	0.109595
eQTLGen	ENSG00000178163	ZNF518B	1.32939e-143	5.43894e-144	0.658226	0.269154	0.0726202	0.341774	0.269809
eQTLGen	ENSG00000178177	LCORL	0.557638	0.277762	0.107134	0.0533558	0.00410999	0.0574658	0.0770299
eQTLGen	ENSG00000178217	SH2D4B	0.565625	0.2443	0.129283	0.055829	0.0049627	0.0607917	0.0888912
eQTLGen	ENSG00000178222	RNF212	4.39176e-76	1.71568e-73	0.00255319	0.997427	1.99585e-05	0.997447	2.001e-05
eQTLGen	ENSG00000178429	RPS3AP5	0.501953	0.206219	0.202177	0.0830478	0.00660292	0.0896507	0.0795075
eQTLGen	ENSG00000178950	GAK	1.74435e-08	6.81424e-06	0.00255314	0.997374	6.62069e-05	0.99744	6.63813e-05
eQTLGen	ENSG00000178988	MRFAP1L1	1.80928e-05	1.15107e-05	0.568757	0.361705	0.0695082	0.431214	0.192168
eQTLGen	ENSG00000179010	MRFAP1	2.40051e-48	1.51684e-48	0.608786	0.384669	0.0065457	0.391214	0.0170165
eQTLGen	ENSG00000179085	DPM3	3.19958e-27	2.04459e-21	1.5649e-06	0.999998	3.81805e-08	0.999998	3.81806e-08
eQTLGen	ENSG00000179299	NSUN7	5.87948e-304	4.79289e-304	0.548537	0.447153	0.00430912	0.451463	0.00963678
eQTLGen	ENSG00000179528	LBX2	2.15992e-97	8.07354e-98	0.722148	0.269914	0.00793786	0.277852	0.0294088
eQTLGen	ENSG00000179818	PCBP1-AS1	3.06032e-201	1.10426e-201	0.722394	0.260629	0.0169779	0.277606	0.0651421
eQTLGen	ENSG00000179833	SERTAD2	7.89421e-65	3.29533e-65	0.697973	0.291338	0.010689	0.302027	0.0366895
eQTLGen	ENSG00000179915	NRXN1	4.25366e-41	1.35456e-41	0.754084	0.240123	0.00579235	0.245916	0.0241224
eQTLGen	ENSG00000179979	CRIPAK	1.80897e-306	7.06673e-304	0.00255319	0.997399	4.75895e-05	0.997447	4.77136e-05
eQTLGen	ENSG00000180139	ACTA2-AS1	5.21359e-19	2.77577e-19	0.64661	0.344244	0.00914578	0.35339	0.0265677
eQTLGen	ENSG00000180228	PRKRA	1.83099e-65	4.93579e-66	0.775201	0.208939	0.0158597	0.224799	0.075906
eQTLGen	ENSG00000180346	TIGD2	8.0561e-109	4.65177e-99	1.73183e-10	1	3.45602e-12	1	3.45602e-12
eQTLGen	ENSG00000180398	MCFD2	4.89055e-303	6.7406e-303	0.418749	0.577149	0.00410207	0.581251	0.00710747
eQTLGen	ENSG00000180610	ZBTB12P1	0.217892	0.155828	0.361247	0.258336	0.00669728	0.265033	0.0259247
eQTLGen	ENSG00000180628	PCGF5	0.271952	0.0664232	0.52393	0.127948	0.00974663	0.137695	0.0761762
eQTLGen	ENSG00000180644	PRF1	2.08972e-25	1.13082e-25	0.635863	0.344047	0.02009	0.364137	0.0583933
eQTLGen	ENSG00000180764	PIPSL	0.656691	0.174229	0.130436	0.0345983	0.00404582	0.0386441	0.116937
eQTLGen	ENSG00000180769	WDFY3-AS2	0.605117	0.142581	0.199486	0.0469924	0.00582399	0.0528163	0.123935
eQTLGen	ENSG00000180817	PPA1	2.3336e-303	1.06003e-303	0.681963	0.309764	0.0082728	0.318037	0.0267068
eQTLGen	ENSG00000181215	C4orf50	7.56916e-15	4.23772e-15	0.637249	0.356762	0.00598819	0.362751	0.0167848
eQTLGen	ENSG00000181274	FRAT2	7.91263e-305	3.36776e-305	0.689131	0.293272	0.0175974	0.310869	0.0600037
eQTLGen	ENSG00000181826	RELL1	8.704e-09	4.09296e-09	0.67139	0.315688	0.0129212	0.32861	0.0409304
eQTLGen	ENSG00000181982	CCDC149	1.49044e-148	5.51222e-149	0.721024	0.266638	0.0123372	0.278976	0.0462693
eQTLGen	ENSG00000182180	MRPS16	2.74379e-112	4.94811e-113	0.836404	0.15081	0.0127858	0.163596	0.0847808
eQTLGen	ENSG00000182308	DCAF4L1	5.8911e-14	2.51134e-14	0.689953	0.294091	0.015957	0.310047	0.0542586
eQTLGen	ENSG00000182389	CACNB4	4.97448e-27	1.56393e-27	0.755321	0.237451	0.00722727	0.244679	0.0304368
eQTLGen	ENSG00000182903	ZNF721	1.23661e-283	4.82993e-281	0.00255369	0.997413	3.31949e-05	0.997446	3.3281e-05
eQTLGen	ENSG00000183091	NEB	6.85485e-283	2.27231e-283	0.740026	0.245281	0.0146927	0.259974	0.0599015
eQTLGen	ENSG00000183199	HSP90AB3P	0.516733	0.162725	0.239359	0.075365	0.00581839	0.0811834	0.0772028
eQTLGen	ENSG00000183281	PLGLB1	3.62984e-204	4.19797e-205	0.886204	0.102468	0.011328	0.113796	0.110551
eQTLGen	ENSG00000183513	COA5	5.90442e-71	1.41041e-71	0.800785	0.19127	0.00794528	0.199215	0.0415396
eQTLGen	ENSG00000183605	SFXN4	5.00033e-306	3.17013e-304	0.0155209	0.983998	0.000481316	0.984479	0.000489143
eQTLGen	ENSG00000184178	SCFD2	6.67762e-71	2.29251e-71	0.714552	0.245234	0.0402144	0.285448	0.163984
eQTLGen	ENSG00000184305	CCSER1	2.1083e-08	0.139095	1.30055e-07	0.858028	0.00287717	0.860905	0.00335323
eQTLGen	ENSG00000184611	KCNH7	0.65011	0.171982	0.136891	0.036204	0.00481331	0.0410173	0.13295
eQTLGen	ENSG00000184719	RNLS	5.3354e-68	2.68893e-68	0.661554	0.333399	0.00504696	0.338446	0.0151379
eQTLGen	ENSG00000184898	RBM43	8.32387e-305	3.18124e-305	0.717409	0.274164	0.00842725	0.282591	0.030738
eQTLGen	ENSG00000184923	NUTM2A	8.05082e-192	2.73365e-192	0.735922	0.249853	0.0142245	0.264078	0.0569315
eQTLGen	ENSG00000184985	SORCS2	1.23312e-39	7.41596e-40	0.62014	0.372936	0.00692339	0.37986	0.0185645
eQTLGen	ENSG00000185009	AP3M1	3.85503e-302	7.73065e-303	0.817511	0.163902	0.018587	0.182489	0.113404
eQTLGen	ENSG00000185049	NELFA	0.00154747	0.00053926	0.733758	0.255682	0.00847329	0.264155	0.03314
eQTLGen	ENSG00000185304	RGPD2	0.171246	0.0441192	0.604476	0.155686	0.0244727	0.180159	0.157193
eQTLGen	ENSG00000185477	GPRIN3	4.78971e-58	2.76569e-48	1.73183e-10	1	2.87588e-12	1	2.87588e-12
eQTLGen	ENSG00000185499	MUC1	3.40169e-69	2.17374e-63	1.5649e-06	0.999998	1.74469e-08	0.999998	1.7447e-08
eQTLGen	ENSG00000185619	PCGF3	1.62016e-305	6.32875e-303	0.00255341	0.997427	1.91678e-05	0.997447	1.92173e-05
eQTLGen	ENSG00000185745	IFIT1	2.45307e-66	1.42601e-66	0.626501	0.364175	0.00932336	0.373499	0.0256013
eQTLGen	ENSG00000185774	KCNIP4	0.000483116	0.000346976	0.507924	0.364539	0.126707	0.491246	0.347581
eQTLGen	ENSG00000185818	NAT8L	1.08124e-31	3.26796e-32	0.758676	0.22928	0.0120447	0.241324	0.0525329
eQTLGen	ENSG00000185933	CALHM1	3.85377e-10	2.92085e-10	0.565554	0.428634	0.00581258	0.434446	0.0135607
eQTLGen	ENSG00000186132	C2orf76	3.5013e-39	1.29241e-39	0.720434	0.265902	0.0136642	0.279566	0.0513882
eQTLGen	ENSG00000186188	FFAR4	2.26008e-143	8.12977e-144	0.731062	0.262959	0.00597854	0.268938	0.0227356
eQTLGen	ENSG00000186222	BLOC1S4	5.47057e-12	3.46978e-12	0.607485	0.38529	0.00722523	0.392515	0.0187527
eQTLGen	ENSG00000186281	GPAT2	1.91045e-35	2.68711e-36	0.860334	0.120972	0.0186943	0.139666	0.154535
eQTLGen	ENSG00000186522	SEPT10	5.70165e-72	1.04201e-72	0.83051	0.151745	0.0177448	0.16949	0.116938
eQTLGen	ENSG00000186777	ZNF732	6.13073e-06	0.00239415	0.00254778	0.99495	0.000102226	0.995052	0.000102745
eQTLGen	ENSG00000186854	TRABD2A	7.75045e-199	4.04231e-199	0.57687	0.300626	0.122503	0.42313	0.407495
eQTLGen	ENSG00000186862	PDZD7	1.62691e-16	5.49675e-17	0.74216	0.250735	0.00710509	0.25784	0.028337
eQTLGen	ENSG00000186889	TMEM17	3.27656e-05	8.76838e-06	0.78289	0.209493	0.00757542	0.217069	0.0361607
eQTLGen	ENSG00000187164	KIAA1598	1.56618e-304	5.44562e-305	0.737061	0.256263	0.00667561	0.262939	0.0260498
eQTLGen	ENSG00000187231	SESTD1	2.06556e-304	5.62008e-305	0.78078	0.212425	0.00679488	0.21922	0.0319872
eQTLGen	ENSG00000187605	TET3	3.05708e-06	9.81875e-07	0.752499	0.241677	0.00582018	0.247497	0.0240825
eQTLGen	ENSG00000187627	RGPD1	0.195063	0.0249221	0.667495	0.0852275	0.0272919	0.112519	0.320224
eQTLGen	ENSG00000187653	TMSB4XP8	1.17304e-09	0.790452	3.01171e-10	0.202931	0.0066173	0.209548	0.0326087
eQTLGen	ENSG00000187699	C2orf88	1.00097e-45	2.89522e-46	0.747871	0.216244	0.0358847	0.252129	0.165945
eQTLGen	ENSG00000187904		0.268702	0.155543	0.359122	0.207866	0.00876747	0.216633	0.0421785
eQTLGen	ENSG00000188177	ZC3H6	2.20845e-40	1.05876e-40	0.672617	0.322451	0.00493221	0.327383	0.015296
eQTLGen	ENSG00000188199	NUTM2B	6.52175e-257	3.11138e-257	0.636272	0.30343	0.0602983	0.363728	0.198722
eQTLGen	ENSG00000188316	ENO4	6.79856e-63	2.22542e-63	0.748533	0.24501	0.00645746	0.251467	0.0263559
eQTLGen	ENSG00000188452	CERKL	2.57184e-104	1.11284e-104	0.688564	0.297914	0.0135217	0.311436	0.045388
eQTLGen	ENSG00000188613	NANOS1	1.00278e-289	6.33714e-288	0.0155688	0.983881	0.000550239	0.984431	0.000559254
eQTLGen	ENSG00000188649	CC2D2B	6.76944e-128	2.76781e-128	0.688094	0.281279	0.0306277	0.311906	0.108887
eQTLGen	ENSG00000188687	SLC4A5	5.34001e-35	1.6717e-35	0.750754	0.234996	0.0142497	0.249246	0.0606378
eQTLGen	ENSG00000188738	FSIP2	0.0917444	0.0200846	0.723357	0.158344	0.00647044	0.164814	0.0408633
eQTLGen	ENSG00000188848	BEND4	3.30669e-09	1.40863e-09	0.695525	0.296273	0.00820196	0.304475	0.0276837
eQTLGen	ENSG00000188886	ASTL	0.786522	0.11428	0.0843343	0.0122483	0.00261575	0.0148641	0.213559
eQTLGen	ENSG00000188971		0.0625499	0.0292934	0.530763	0.24831	0.129084	0.377394	0.519851
eQTLGen	ENSG00000188981	MSANTD1	0.0114584	0.00516589	0.674227	0.303957	0.00519172	0.309149	0.0170805
eQTLGen	ENSG00000188993	LRRC66	0.754097	0.158603	0.0697414	0.0146623	0.00289685	0.0175592	0.197571
eQTLGen	ENSG00000189129	PLAC9	1.05677e-89	4.67805e-90	0.680736	0.301308	0.0179563	0.319264	0.0595945
eQTLGen	ENSG00000189223	PAX8-AS1	6.25011e-304	1.35548e-304	0.815095	0.176756	0.00814853	0.184905	0.0461004
eQTLGen	ENSG00000189308	LIN54	5.5023e-76	2.44148e-76	0.6832	0.303122	0.0136777	0.3168	0.0451228
eQTLGen	ENSG00000189362	TMEM194B	9.54115e-217	2.601e-217	0.76906	0.20961	0.0213302	0.23094	0.101762
eQTLGen	ENSG00000196072	BLOC1S2	1.146e-29	3.2704e-30	0.767885	0.219109	0.0130056	0.232115	0.0593568
eQTLGen	ENSG00000196141	SPATS2L	3.17395e-100	1.5179e-100	0.659096	0.315153	0.0257505	0.340904	0.0817079
eQTLGen	ENSG00000196151	WDSUB1	9.85695e-304	3.49519e-304	0.734017	0.260265	0.0057185	0.265983	0.0219719
eQTLGen	ENSG00000196189	SEMA4A	1.40142e-309	8.64183e-304	1.62167e-06	0.999998	1.94102e-08	0.999998	1.94102e-08
eQTLGen	ENSG00000196233	LCOR	0.00705	0.00339399	0.658246	0.316861	0.0144485	0.33131	0.0455988
eQTLGen	ENSG00000196290	NIF3L1	1.32761e-21	6.47769e-22	0.59935	0.292219	0.108431	0.40065	0.371059
eQTLGen	ENSG00000196355		6.37489e-244	2.14897e-244	0.740134	0.249478	0.0103878	0.259866	0.0416381
eQTLGen	ENSG00000196460	RFX8	8.52123e-16	4.98757e-16	0.626086	0.36644	0.00747362	0.373914	0.0203952
eQTLGen	ENSG00000196504	PRPF40A	4.07638e-28	1.12522e-28	0.773998	0.213625	0.0123772	0.226002	0.0579391
eQTLGen	ENSG00000196526	AFAP1	4.30125e-305	3.04565e-305	0.581297	0.411594	0.0071089	0.418703	0.0172717
eQTLGen	ENSG00000196659	TTC30B	1.96736e-09	5.92835e-10	0.758997	0.228687	0.0123156	0.241003	0.0538536
eQTLGen	ENSG00000196810	CTBP1-AS2	4.44556e-99	1.73666e-96	0.00255312	0.997373	7.33991e-05	0.997447	7.35924e-05
eQTLGen	ENSG00000196843	ARID5A	1.05115e-164	1.0645e-165	0.900559	0.0911831	0.00825818	0.0994412	0.0905671
eQTLGen	ENSG00000196865	NHLRC2	3.23118e-17	8.77942e-18	0.78135	0.212288	0.00636204	0.21865	0.029969
eQTLGen	ENSG00000196872	KIAA1211L	1.20367e-08	3.10535e-09	0.784604	0.202394	0.013001	0.215395	0.0642362
eQTLGen	ENSG00000196912	ANKRD36B	1.04664e-300	1.44135e-301	0.87296	0.120204	0.00683621	0.12704	0.0568718
eQTLGen	ENSG00000196950	SLC39A10	3.24361e-304	1.28223e-304	0.660006	0.260747	0.0792463	0.339994	0.30392
eQTLGen	ENSG00000196968	FUT11	6.3451e-40	1.1768e-40	0.8375	0.155313	0.00718648	0.1625	0.0462709
eQTLGen	ENSG00000196975	ANXA4	5.1696e-295	2.05508e-295	0.709282	0.281945	0.00877255	0.290718	0.0311144
eQTLGen	ENSG00000197057	DTHD1	1.3093e-34	8.29752e-35	0.606142	0.384117	0.00974125	0.393858	0.0253601
eQTLGen	ENSG00000197121	PGAP1	2.0039e-25	5.06721e-26	0.789752	0.199682	0.0105663	0.210248	0.0529155
eQTLGen	ENSG00000197142	ACSL5	1.01757e-304	3.31585e-305	0.748636	0.243936	0.00742756	0.251364	0.0304488
eQTLGen	ENSG00000197223	C1D	2.28793e-81	1.11174e-81	0.590691	0.286779	0.12253	0.409309	0.427262
eQTLGen	ENSG00000197329	PELI1	4.30826e-136	1.643e-136	0.717265	0.273518	0.0092163	0.282735	0.0336954
eQTLGen	ENSG00000197386	HTT	5.54683e-10	2.28163e-10	0.704863	0.289927	0.00520983	0.295137	0.0179695
eQTLGen	ENSG00000197467	COL13A1	9.34996e-24	4.09345e-24	0.691012	0.302514	0.0064739	0.308988	0.0214003
eQTLGen	ENSG00000197557	TTC30A	2.96747e-12	8.74595e-13	0.764462	0.225287	0.0102509	0.235538	0.0455017
eQTLGen	ENSG00000197604		1.42582e-79	7.18278e-80	0.660667	0.332808	0.00652466	0.339333	0.0196048
eQTLGen	ENSG00000197635	DPP4	3.15598e-49	7.47844e-50	0.803546	0.190397	0.00605737	0.196454	0.0318144
eQTLGen	ENSG00000197701	ZNF595	1.1635e-44	4.54341e-42	0.00255424	0.997422	2.33973e-05	0.997446	2.34578e-05
eQTLGen	ENSG00000197712	FAM114A1	1.30864e-60	4.1238e-61	0.754011	0.237589	0.0084003	0.245989	0.0353565
eQTLGen	ENSG00000197746	PSAP	1.0518e-52	4.6498e-53	0.687658	0.303982	0.00836068	0.312342	0.0275039
eQTLGen	ENSG00000197771	MCMBP	1.75063e-305	1.11114e-303	0.0154974	0.983631	0.000871999	0.984503	0.000886511
eQTLGen	ENSG00000197794	IGKV7-3	0.699075	0.176561	0.0954803	0.0241053	0.00477929	0.0288846	0.198267
eQTLGen	ENSG00000197888	UGT2B17	2.06167e-134	4.33861e-135	0.816296	0.171759	0.0119452	0.183704	0.0695462
eQTLGen	ENSG00000197927	C2orf27A	2.14398e-303	5.62073e-304	0.785906	0.20602	0.00807409	0.214094	0.0391909
eQTLGen	ENSG00000198018	ENTPD7	8.4253e-08	2.17146e-08	0.787569	0.202962	0.009469	0.212431	0.0466541
eQTLGen	ENSG00000198060	MARCH5	2.1371e-68	7.10737e-69	0.720851	0.239655	0.0394948	0.279149	0.164799
eQTLGen	ENSG00000198130	HIBCH	4.09402e-304	1.20681e-304	0.763725	0.225104	0.0111708	0.236275	0.049625
eQTLGen	ENSG00000198142	SOWAHC	3.72597e-303	6.70963e-304	0.828039	0.149065	0.0228962	0.171961	0.153599
eQTLGen	ENSG00000198155	ZNF876P	6.03977e-32	2.35868e-29	0.00255401	0.997405	4.07422e-05	0.997446	4.08482e-05
eQTLGen	ENSG00000198189	HSD17B11	1.83846e-303	6.30528e-304	0.736563	0.252593	0.0108441	0.263437	0.0429312
eQTLGen	ENSG00000198246	SLC29A3	1.40852e-191	7.45625e-192	0.320051	0.168402	0.511547	0.679949	3.03766
eQTLGen	ENSG00000198301	SDAD1	1.1752e-20	1.9666e-18	0.00593989	0.993992	6.8531e-05	0.99406	6.89453e-05
eQTLGen	ENSG00000198369	SPRED2	8.72202e-78	3.56019e-78	0.701977	0.286513	0.0115098	0.298023	0.040172
eQTLGen	ENSG00000198380	GFPT1	5.63354e-305	2.80955e-305	0.60731	0.302697	0.089993	0.39269	0.297304
eQTLGen	ENSG00000198408	MGEA5	5.44447e-05	1.65188e-05	0.758134	0.229998	0.0117971	0.241795	0.0512922
eQTLGen	ENSG00000198515	CNGA1	1.96797e-86	1.09275e-86	0.625737	0.347397	0.0268657	0.374263	0.0773343
eQTLGen	ENSG00000198586	TLK1	4.19619e-20	1.47519e-20	0.728197	0.255969	0.0158337	0.271803	0.0618578
eQTLGen	ENSG00000198648	STK39	3.70129e-305	1.48966e-304	0.15137	0.608738	0.239893	0.84863	0.394083
eQTLGen	ENSG00000198682	PAPSS2	2.59906e-172	8.53365e-173	0.745951	0.244904	0.00914416	0.254049	0.0373376
eQTLGen	ENSG00000198715	C1orf85	1.21161e-309	2.29708e-304	5.27453e-06	0.999995	5.78945e-08	0.999995	5.78948e-08
eQTLGen	ENSG00000198728	LDB1	2.85707e-72	8.31419e-73	0.746513	0.217166	0.0363217	0.253487	0.167254
eQTLGen	ENSG00000198825	INPP5F	3.75882e-05	0.00238427	0.0154749	0.981595	0.000508047	0.982103	0.000517573
eQTLGen	ENSG00000198873	GRK5	9.22785e-52	5.85195e-50	0.0155221	0.98435	0.000127461	0.984478	0.000129487
eQTLGen	ENSG00000198885	ITPRIPL1	6.53904e-197	8.32675e-198	0.869788	0.110719	0.0194928	0.130212	0.176057
eQTLGen	ENSG00000198924	DCLRE1A	1.70772e-50	4.62741e-51	0.775889	0.210214	0.0138967	0.224111	0.0661072
eQTLGen	ENSG00000198952	SMG5	9.25808e-310	1.75523e-304	5.27453e-06	0.999995	6.00245e-08	0.999995	6.00248e-08
eQTLGen	ENSG00000200170		0.26841	0.0880507	0.475718	0.156034	0.0117874	0.167821	0.075544
eQTLGen	ENSG00000200737		0.031816	0.011826	0.691856	0.257147	0.00735482	0.264502	0.0286016
eQTLGen	ENSG00000203363		2.10501e-300	8.04119e-301	0.719844	0.274972	0.00518349	0.280156	0.018851
eQTLGen	ENSG00000203497	PDCD4-AS1	3.27229e-20	1.83328e-20	0.634814	0.355632	0.00955381	0.365186	0.0268643
eQTLGen	ENSG00000203761	MSTO2P	5.06301e-49	3.23535e-43	1.5649e-06	0.999998	2.08447e-08	0.999998	2.08447e-08
eQTLGen	ENSG00000203867	RBM20	8.05445e-22	4.8068e-22	0.62328	0.371956	0.00476352	0.37672	0.0128067
eQTLGen	ENSG00000203876		0.60882	0.181328	0.158083	0.0470734	0.00469538	0.0517688	0.099746
eQTLGen	ENSG00000204010	IFIT1B	5.10177e-62	2.96313e-62	0.625835	0.363466	0.0106993	0.374165	0.0294368
eQTLGen	ENSG00000204020	LIPN	3.44625e-304	1.8428e-304	0.645737	0.345275	0.00898825	0.354263	0.0260321
eQTLGen	ENSG00000204253	HNRNPCP2	0.62531	0.1707	0.153081	0.0417706	0.00913834	0.0509089	0.218775
eQTLGen	ENSG00000204262	COL5A2	2.14339e-76	5.47614e-77	0.778885	0.198953	0.0221615	0.221115	0.11139
eQTLGen	ENSG00000204311	DFNB59	1.16374e-07	3.13532e-08	0.777667	0.209492	0.0128404	0.222332	0.0612931
eQTLGen	ENSG00000204406	MBD5	2.05063e-37	8.22286e-38	0.709755	0.284594	0.00565118	0.290245	0.019857
eQTLGen	ENSG00000204634	TBC1D8	4.37663e-215	1.74983e-215	0.709068	0.28348	0.0074515	0.290932	0.0262858
eQTLGen	ENSG00000204685	STARD7-AS1	1.34798e-06	1.89468e-07	0.86815	0.122004	0.00984438	0.131849	0.0806887
eQTLGen	ENSG00000204745		2.54363e-07	2.64443e-08	0.895845	0.0931125	0.0110425	0.104155	0.118593
eQTLGen	ENSG00000204792		9.64966e-303	3.48967e-303	0.727713	0.26315	0.00913709	0.272287	0.034722
eQTLGen	ENSG00000204822	MRPL53	9.3352e-304	3.48421e-304	0.7227	0.269721	0.00757924	0.2773	0.0281003
eQTLGen	ENSG00000204843	DCTN1	4.81762e-29	1.66833e-29	0.732465	0.253622	0.0139123	0.267535	0.0548542
eQTLGen	ENSG00000204872		1.4991e-170	5.7818e-171	0.717508	0.276721	0.00577114	0.282492	0.0208555
eQTLGen	ENSG00000204923	FBXO48	4.02017e-17	2.1936e-17	0.633044	0.345376	0.0215796	0.366956	0.0624814
eQTLGen	ENSG00000205940	HSP90AB2P	0.426288	0.350842	0.119818	0.0986036	0.00444813	0.103052	0.0451113
eQTLGen	ENSG00000205959		2.3924e-52	1.32473e-52	0.640161	0.354462	0.00537757	0.359839	0.0151711
eQTLGen	ENSG00000206113		9.90531e-40	2.26657e-40	0.807436	0.184745	0.00781886	0.192564	0.0423225
eQTLGen	ENSG00000206965	RNU6-5P	1.41862e-07	3.77641e-08	0.773394	0.205839	0.020767	0.226606	0.100889
eQTLGen	ENSG00000207697	MIR573	0.0166479	0.00959436	0.61372	0.353681	0.00635721	0.360038	0.0179744
eQTLGen	ENSG00000208772	SNORD94	0.471091	0.126301	0.309598	0.0829842	0.010026	0.0930102	0.120818
eQTLGen	ENSG00000211460	TSN	0.60669	0.196535	0.142984	0.0463043	0.00748654	0.0537908	0.161681
eQTLGen	ENSG00000211553		1.53004e-302	5.97465e-300	0.00255425	0.997411	3.45396e-05	0.997446	3.46292e-05
eQTLGen	ENSG00000211593	IGKJ5	2.17267e-09	5.52034e-10	0.775148	0.196894	0.0279582	0.224852	0.141996
eQTLGen	ENSG00000211594	IGKJ4	0.45704	0.116125	0.332058	0.0843486	0.0104285	0.0947771	0.123635
eQTLGen	ENSG00000211595	IGKJ3	0.723174	0.183436	0.0715385	0.0181386	0.00371247	0.0218511	0.204672
eQTLGen	ENSG00000211598	IGKV4-1	0.251762	0.0639678	0.537536	0.136557	0.0101766	0.146734	0.0745225
eQTLGen	ENSG00000211599	IGKV5-2	0.020256	0.00532948	0.754629	0.198505	0.0212811	0.219786	0.107207
eQTLGen	ENSG00000211611	IGKV6-21	0.24723	0.0573518	0.541694	0.125605	0.0281192	0.153724	0.223871
eQTLGen	ENSG00000211625	IGKV3D-20	2.48034e-07	9.71209e-09	0.933165	0.0364785	0.0303563	0.0668349	0.832169
eQTLGen	ENSG00000212283	SNORD89	9.56904e-304	5.93176e-304	0.612996	0.379977	0.00702739	0.387004	0.0184943
eQTLGen	ENSG00000212588	SNORA26	3.10078e-05	8.8094e-06	0.760301	0.215956	0.0237036	0.239659	0.109761
eQTLGen	ENSG00000212978		9.00038e-124	2.54948e-124	0.767997	0.217517	0.0144865	0.232003	0.0665995
eQTLGen	ENSG00000213090		1.95979e-12	6.88077e-13	0.735824	0.258334	0.0058417	0.264176	0.0226129
eQTLGen	ENSG00000213160	KLHL23	1.78473e-19	9.32175e-20	0.649438	0.339182	0.01138	0.350562	0.0335513
eQTLGen	ENSG00000213189	BTF3L4P2	0.560679	0.193205	0.178557	0.0615171	0.00604222	0.0675594	0.0982201
eQTLGen	ENSG00000213222		7.32137e-30	1.68875e-30	0.803798	0.185383	0.0108196	0.196202	0.0583638
eQTLGen	ENSG00000213225		0.00171904	0.00028565	0.848249	0.140935	0.00881122	0.149746	0.0625198
eQTLGen	ENSG00000213236	YWHAZP2	0.566609	0.211154	0.158192	0.0589421	0.00510344	0.0640455	0.0865839
eQTLGen	ENSG00000213260	YWHAZP5	0.579321	0.18084	0.178847	0.0558181	0.00517428	0.0609924	0.0926989
eQTLGen	ENSG00000213277	MARCKSL1P1	2.49288e-29	1.5471e-29	0.611874	0.379716	0.00841008	0.388126	0.0221483
eQTLGen	ENSG00000213337	ANKRD39	0.75268	0.0765726	0.151566	0.0154118	0.00376965	0.0191814	0.244596
eQTLGen	ENSG00000213341	CHUK	1.3019e-27	3.62272e-28	0.758156	0.210906	0.0309381	0.241844	0.146692
eQTLGen	ENSG00000213390	ARHGAP19	4.33049e-304	1.80411e-304	0.699023	0.291197	0.00977946	0.300977	0.0335836
eQTLGen	ENSG00000213399		0.515848	0.261284	0.142292	0.0720557	0.00852008	0.0805758	0.118243
eQTLGen	ENSG00000213551	DNAJC9	7.72097e-31	1.08375e-31	0.865741	0.121494	0.0127647	0.134259	0.105064
eQTLGen	ENSG00000213613		0.536348	0.232849	0.15659	0.0679691	0.00624435	0.0742134	0.0918704
eQTLGen	ENSG00000213700	RPL17P50	0.568781	0.103666	0.27186	0.0495371	0.00615527	0.0556924	0.124256
eQTLGen	ENSG00000213759	UGT2B11	1.30872e-251	3.03484e-252	0.804612	0.186567	0.0088211	0.195388	0.0472812
eQTLGen	ENSG00000213963		3.89837e-82	1.38381e-82	0.732334	0.259942	0.00772371	0.267666	0.0297132
eQTLGen	ENSG00000214199	EEF1A1P12	0.532841	0.213723	0.176878	0.0709349	0.00562299	0.0765579	0.0792698
eQTLGen	ENSG00000214367	HAUS3	0.000281983	8.26202e-05	0.764338	0.223926	0.0113713	0.235297	0.0507813
eQTLGen	ENSG00000214413	BBIP1	1.64781e-30	9.27792e-31	0.571898	0.321792	0.10631	0.428102	0.330368
eQTLGen	ENSG00000214435	AS3MT	5.3061e-305	3.08947e-305	0.62619	0.36458	0.00922935	0.37381	0.025315
eQTLGen	ENSG00000214562	NUTM2D	5.97056e-127	1.97051e-127	0.74129	0.244625	0.0140856	0.25871	0.0575803
eQTLGen	ENSG00000214595	EML6	2.08778e-192	1.13927e-192	0.641314	0.349939	0.00874655	0.358686	0.0249945
eQTLGen	ENSG00000214655	ZSWIM8	0.754471	0.14122	0.0857163	0.016039	0.00255398	0.018593	0.159235
eQTLGen	ENSG00000214688	C10orf105	1.26508e-100	5.67403e-101	0.672027	0.301359	0.0266136	0.327973	0.0883119
eQTLGen	ENSG00000214846		1.89635e-258	9.08228e-259	0.663801	0.31788	0.0183187	0.336199	0.0576277
eQTLGen	ENSG00000215086	NPM1P24	0.753938	0.105902	0.12037	0.0169021	0.0028877	0.0197898	0.170849
eQTLGen	ENSG00000215375	MYL5	1.08041e-68	4.22005e-66	0.00253284	0.989304	0.00816339	0.997467	0.00825165
eQTLGen	ENSG00000216109		3.16732e-08	0.0202397	1.53246e-06	0.979265	0.000494192	0.979759	0.000504657
eQTLGen	ENSG00000217702		1.48245e-280	4.94853e-281	0.744658	0.248559	0.00678278	0.255342	0.0272884
eQTLGen	ENSG00000218175		0.512082	0.204965	0.195483	0.078225	0.00924612	0.0874711	0.118199
eQTLGen	ENSG00000218422		3.65379e-304	1.41672e-301	0.00257235	0.997404	2.40269e-05	0.997428	2.40894e-05
eQTLGen	ENSG00000220842		0.00991521	0.629257	0.00522339	0.331448	0.0241563	0.355605	0.072881
eQTLGen	ENSG00000221164		3.15163e-12	4.12289e-13	0.872414	0.1141	0.0134854	0.127586	0.118189
eQTLGen	ENSG00000221817		0.00438287	0.000604175	0.863019	0.11894	0.0130533	0.131994	0.109747
eQTLGen	ENSG00000221823	PPP3R1	1.79726e-304	9.39655e-305	0.652054	0.340897	0.00704895	0.347946	0.0206777
eQTLGen	ENSG00000222005	LINC01118	0.281822	0.408186	0.11931	0.172772	0.0179102	0.190682	0.103664
eQTLGen	ENSG00000222041	LINC00152	0.0079975	0.00100096	0.846968	0.105929	0.0381042	0.144034	0.359714
eQTLGen	ENSG00000223482	NUTM2A-AS1	3.06397e-91	1.03572e-91	0.739278	0.249878	0.0108434	0.260722	0.0433947
eQTLGen	ENSG00000223549	MTND5P28	1.71839e-06	5.89709e-07	0.730975	0.250816	0.0182073	0.269023	0.0725923
eQTLGen	ENSG00000223820	CFL1P1	0.0564253	0.0214922	0.655707	0.249723	0.0166519	0.266375	0.0666813
eQTLGen	ENSG00000223929		0.359855	0.116238	0.384841	0.12428	0.0147857	0.139065	0.118971
eQTLGen	ENSG00000223935		1.35619e-185	5.07033e-186	0.721095	0.269574	0.0093311	0.278905	0.0346143
eQTLGen	ENSG00000223960		1.03906e-28	2.60994e-29	0.786311	0.197476	0.0162126	0.213689	0.0820993
eQTLGen	ENSG00000224043	CCNT2-AS1	2.87588e-15	7.45379e-16	0.7796	0.202022	0.0183776	0.2204	0.0909682
eQTLGen	ENSG00000224097		9.93303e-05	7.66747e-05	0.561338	0.433296	0.00519043	0.438486	0.011979
eQTLGen	ENSG00000224152		1.12686e-300	4.55478e-301	0.70653	0.285565	0.00790486	0.29347	0.0276815
eQTLGen	ENSG00000224195		0.000332398	4.82568e-05	0.841544	0.122102	0.0359738	0.158075	0.294622
eQTLGen	ENSG00000224474		6.41797e-06	2.38605e-06	0.723944	0.269132	0.00691495	0.276047	0.0256935
eQTLGen	ENSG00000224596	ZMIZ1-AS1	4.57616e-83	2.14468e-83	0.676891	0.317222	0.00588697	0.323109	0.0185579
eQTLGen	ENSG00000224607	IGKV1D-27	4.83894e-06	2.88977e-07	0.711447	0.0419939	0.246554	0.288548	5.87119
eQTLGen	ENSG00000224638		4.54706e-54	1.6404e-54	0.729962	0.263329	0.00670928	0.270038	0.0254787
eQTLGen	ENSG00000224646		0.567908	0.200849	0.166408	0.0588406	0.00599403	0.0648346	0.101869
eQTLGen	ENSG00000224745		5.57979e-11	2.25657e-11	0.698983	0.282645	0.0183719	0.301017	0.0649999
eQTLGen	ENSG00000224886	BEND3P3	2.54933e-45	1.21193e-45	0.670784	0.318865	0.0103511	0.329216	0.0324622
eQTLGen	ENSG00000224914	LINC00863	4.28862e-05	1.41546e-05	0.718844	0.237167	0.0439317	0.281099	0.185235
eQTLGen	ENSG00000224934		0.610221	0.12752	0.212436	0.0443824	0.0054413	0.0498237	0.1226
eQTLGen	ENSG00000224959		3.3495e-07	1.47613e-07	0.675425	0.297608	0.0269669	0.324575	0.0906122
eQTLGen	ENSG00000225187		0.00010957	5.5088e-05	0.658772	0.331188	0.0098752	0.341063	0.0298175
eQTLGen	ENSG00000225205		1.90984e-109	7.59013e-110	0.710016	0.282161	0.00782295	0.289984	0.0277251
eQTLGen	ENSG00000225439	BOLA3-AS1	0.00372602	0.00113239	0.757869	0.230314	0.00695829	0.237272	0.0302122
eQTLGen	ENSG00000225449	RAB6C-AS1	1.59667e-45	3.13306e-46	0.829332	0.16272	0.0079484	0.170668	0.0488472
eQTLGen	ENSG00000225476		2.87018e-204	1.33067e-204	0.672573	0.311786	0.0156413	0.327427	0.0501668
eQTLGen	ENSG00000225484		1.60379e-65	7.56065e-66	0.647302	0.305058	0.0476404	0.352698	0.156168
eQTLGen	ENSG00000225523	IGKV6D-21	4.37287e-05	1.75352e-06	0.601906	0.0233871	0.374662	0.398049	16.02
eQTLGen	ENSG00000225636	HNRNPA3P15	0.660112	0.154238	0.146718	0.034272	0.00465915	0.0389312	0.135946
eQTLGen	ENSG00000225695	HNRNPA1P35	0.563987	0.243311	0.131057	0.0565291	0.00511643	0.0616455	0.0905097
eQTLGen	ENSG00000225808	DNAJC19P5	8.9306e-98	2.9292e-98	0.743583	0.243867	0.01255	0.256417	0.0514626
eQTLGen	ENSG00000225850		1.38741e-54	5.47692e-55	0.694516	0.274104	0.0313803	0.305484	0.114483
eQTLGen	ENSG00000225855	RUSC1-AS1	1.31621e-16	8.4108e-11	1.5649e-06	0.999998	2.81303e-08	0.999998	2.81304e-08
eQTLGen	ENSG00000225889		7.33752e-294	2.64727e-294	0.728028	0.262643	0.00932928	0.271972	0.0355207
eQTLGen	ENSG00000225936		0.108361	0.0343094	0.646326	0.204628	0.00637565	0.211003	0.0311573
eQTLGen	ENSG00000226121	AHCTF1P1	0.675059	0.154937	0.134439	0.0308464	0.00471895	0.0355653	0.152983
eQTLGen	ENSG00000226124	FTCDNL1	3.97803e-299	1.66175e-299	0.7	0.292396	0.00760447	0.3	0.0260074
eQTLGen	ENSG00000226266		5.13465e-227	2.05273e-227	0.706698	0.282502	0.0107998	0.293302	0.038229
eQTLGen	ENSG00000226312	CFLAR-AS1	9.70082e-09	4.03848e-09	0.686268	0.285639	0.0280926	0.313732	0.0983499
eQTLGen	ENSG00000226381		2.30798e-197	1.0998e-197	0.6652	0.316945	0.0178558	0.3348	0.0563373
eQTLGen	ENSG00000226479	TMEM185B	1.58026e-71	5.88444e-72	0.706904	0.263171	0.0299254	0.293096	0.113711
eQTLGen	ENSG00000226505		0.617278	0.20418	0.130703	0.0432243	0.00461424	0.0478386	0.106751
eQTLGen	ENSG00000226508		0.00715718	0.00285259	0.698473	0.27836	0.0131573	0.291517	0.0472673
eQTLGen	ENSG00000226564	FTH1P20	0.473369	0.221591	0.202536	0.0947948	0.00770908	0.102504	0.0813239
eQTLGen	ENSG00000226659		9.85473e-300	4.25204e-300	0.694674	0.299721	0.00560443	0.305326	0.0186988
eQTLGen	ENSG00000226688	ENTPD1-AS1	4.32591e-19	1.75111e-19	0.701233	0.283826	0.0149405	0.298767	0.0526396
eQTLGen	ENSG00000226791		0.691289	0.164875	0.113131	0.0269747	0.00373107	0.0307058	0.138318
eQTLGen	ENSG00000226806		5.38483e-303	1.86542e-303	0.734853	0.254548	0.0105981	0.265147	0.0416351
eQTLGen	ENSG00000226853		0.0814975	0.0207459	0.708557	0.180352	0.00884736	0.189199	0.049056
eQTLGen	ENSG00000226856		7.92546e-84	2.44934e-84	0.754839	0.233257	0.0119045	0.245161	0.0510362
eQTLGen	ENSG00000226950	DANCR	1.5888e-302	4.93921e-303	0.720968	0.224021	0.055011	0.279032	0.245561
eQTLGen	ENSG00000227165	WDR11-AS1	2.64866e-16	4.63942e-15	0.0537869	0.942127	0.00408628	0.946213	0.00433729
eQTLGen	ENSG00000227189		0.000620821	0.24252	0.00191666	0.748721	0.0062212	0.754942	0.00830911
eQTLGen	ENSG00000227268	KLLN	0.0852202	0.0357501	0.594786	0.249445	0.0347985	0.284244	0.139504
eQTLGen	ENSG00000227359		1.24358e-58	2.66261e-59	0.817336	0.174983	0.00768113	0.182664	0.0438964
eQTLGen	ENSG00000227403		7.86619e-300	2.35758e-300	0.762421	0.228487	0.00909167	0.237579	0.0397907
eQTLGen	ENSG00000227492		4.00331e-14	9.69574e-15	0.794088	0.192295	0.013617	0.205912	0.0708129
eQTLGen	ENSG00000227540		0.688355	0.095941	0.185622	0.0258631	0.00421914	0.0300822	0.163134
eQTLGen	ENSG00000227557	MTND3P9	6.07919e-85	2.82481e-85	0.67247	0.312446	0.0150839	0.32753	0.0482769
eQTLGen	ENSG00000227632		6.49045e-56	1.0929e-56	0.826635	0.139125	0.0342397	0.173365	0.246108
eQTLGen	ENSG00000227788		2.07592e-05	7.07947e-06	0.736251	0.251057	0.0126643	0.263721	0.0504438
eQTLGen	ENSG00000227799		1.66977e-06	8.84927e-07	0.645621	0.342135	0.0122418	0.354376	0.0357806
eQTLGen	ENSG00000227905	MED6P1	0.000579173	0.000259459	0.682518	0.305734	0.0109097	0.316644	0.0356835
eQTLGen	ENSG00000227992		3.31062e-27	1.40817e-27	0.695319	0.295735	0.00894647	0.304681	0.0302517
eQTLGen	ENSG00000228013		2.16099e-12	1.07591e-06	2.00851e-06	0.999997	8.10716e-08	0.999997	8.10719e-08
eQTLGen	ENSG00000228079		0.185884	0.0635779	0.549236	0.187828	0.0134742	0.201302	0.0717368
eQTLGen	ENSG00000228251		1.91631e-15	8.71792e-16	0.682226	0.310352	0.00742264	0.317774	0.0239169
eQTLGen	ENSG00000228261		0.416607	0.318782	0.144593	0.110622	0.00939591	0.120018	0.084937
eQTLGen	ENSG00000228264		1.64032e-06	0.816682	3.22646e-07	0.160594	0.0227223	0.183316	0.141489
eQTLGen	ENSG00000228305		0.592434	0.153782	0.196251	0.050929	0.00660345	0.0575324	0.12966
eQTLGen	ENSG00000228329		5.84682e-16	2.89452e-16	0.659824	0.326625	0.0135507	0.340176	0.041487
eQTLGen	ENSG00000228363		0.72571	0.128712	0.120248	0.0213191	0.00401141	0.0253305	0.188161
eQTLGen	ENSG00000228389		7.6529e-300	2.15909e-300	0.771795	0.217723	0.0104819	0.228205	0.0481432
eQTLGen	ENSG00000228486	LINC01125	1.40761e-303	2.12666e-304	0.862892	0.130355	0.00675252	0.137108	0.051801
eQTLGen	ENSG00000228541		1.19586e-14	2.92604e-15	0.788189	0.192817	0.0189948	0.211811	0.0985125
eQTLGen	ENSG00000228570	NUTM2E	2.87747e-106	1.35415e-106	0.665645	0.313212	0.021143	0.334355	0.0675038
eQTLGen	ENSG00000228590		4.99779e-06	1.62099e-06	0.74964	0.243126	0.00722717	0.250353	0.0297261
eQTLGen	ENSG00000228655		2.44181e-06	9.93645e-07	0.697235	0.283687	0.0190748	0.302762	0.067239
eQTLGen	ENSG00000228701	TNKS2-AS1	2.27361e-121	6.87448e-122	0.754245	0.228018	0.0177378	0.245755	0.0777915
eQTLGen	ENSG00000228857		9.70128e-28	2.15772e-28	0.812579	0.180717	0.00670337	0.187421	0.0370931
eQTLGen	ENSG00000228925		0.200916	0.11037	0.439061	0.241173	0.00848003	0.249653	0.0351616
eQTLGen	ENSG00000229023		0.565573	0.146345	0.223722	0.0578763	0.00648425	0.0643606	0.112036
eQTLGen	ENSG00000229056		7.62079e-05	2.42124e-05	0.753714	0.239453	0.00673252	0.246185	0.0281163
eQTLGen	ENSG00000229097	CALM2P2	0.42393	0.190668	0.261126	0.117431	0.00684528	0.124276	0.058292
eQTLGen	ENSG00000229417	NPM1P25	0.372702	0.148643	0.335423	0.133756	0.00947565	0.143232	0.0708426
eQTLGen	ENSG00000229503		0.627479	0.154587	0.170721	0.0420489	0.00516389	0.0472128	0.122807
eQTLGen	ENSG00000229585	RPL21P44	2.07357e-21	5.71962e-22	0.77638	0.214134	0.00948598	0.22362	0.0442993
eQTLGen	ENSG00000229648		1.27968e-180	6.17047e-181	0.64384	0.310362	0.0457985	0.35616	0.147565
eQTLGen	ENSG00000229659		0.760124	0.122597	0.0987421	0.0159204	0.00261618	0.0185366	0.164329
eQTLGen	ENSG00000229780	UBE2Q1-AS1	1.22303e-06	0.781533	3.12636e-07	0.199742	0.0187235	0.218466	0.0937384
eQTLGen	ENSG00000229990		0.747932	0.105206	0.125826	0.0176924	0.00334284	0.0210353	0.188942
eQTLGen	ENSG00000230002	ALMS1-IT1	9.57717e-06	4.44996e-06	0.678737	0.315358	0.00589076	0.321249	0.0186796
eQTLGen	ENSG00000230006	ANKRD36BP2	7.66813e-94	2.01753e-94	0.775061	0.203881	0.0210585	0.224939	0.103288
eQTLGen	ENSG00000230091	TMEM254-AS1	4.0737e-134	1.9466e-134	0.667705	0.319033	0.0132619	0.332295	0.0415691
eQTLGen	ENSG00000230224	PHBP9	1.34813e-25	3.38355e-26	0.78874	0.197932	0.0133278	0.21126	0.0673355
eQTLGen	ENSG00000230330	HMGN2P3	0.497632	0.22793	0.183699	0.0841263	0.0066131	0.0907394	0.0786092
eQTLGen	ENSG00000230606		3.14666e-300	4.29368e-301	0.873897	0.119231	0.00687137	0.126103	0.0576306
eQTLGen	ENSG00000230747		4.84089e-13	5.75914e-14	0.887614	0.105585	0.00680095	0.112386	0.0644123
eQTLGen	ENSG00000230756	RHOQP3	0.687268	0.115336	0.165102	0.027698	0.00459547	0.0322935	0.165913
eQTLGen	ENSG00000230773		0.546146	0.165921	0.216174	0.0656621	0.00609722	0.0717594	0.0928574
eQTLGen	ENSG00000230836		6.28496e-26	2.13561e-26	0.741256	0.251863	0.00688075	0.258744	0.0273194
eQTLGen	ENSG00000230918		0.129793	0.0276227	0.685842	0.14594	0.0108018	0.156742	0.0740151
eQTLGen	ENSG00000230979		0.57351	0.197943	0.164931	0.0569115	0.00670426	0.0636158	0.117802
eQTLGen	ENSG00000231025		0.00234413	0.00107492	0.664622	0.304712	0.0272472	0.331959	0.0894196
eQTLGen	ENSG00000231043		0.506395	0.170409	0.235082	0.0790906	0.00902351	0.0881141	0.114091
eQTLGen	ENSG00000231062		2.08396e-20	2.12056e-21	0.867247	0.0881586	0.0445942	0.132753	0.505841
eQTLGen	ENSG00000231064		6.89103e-19	4.40349e-13	1.5649e-06	0.999998	1.23292e-08	0.999998	1.23292e-08
eQTLGen	ENSG00000231079		2.26902e-07	1.23406e-07	0.639268	0.347654	0.0130781	0.360732	0.0376183
eQTLGen	ENSG00000231160		2.45384e-303	8.88973e-304	0.727047	0.263374	0.00957908	0.272953	0.0363707
eQTLGen	ENSG00000231233	CCDC147-AS1	5.48962e-204	4.28263e-204	0.559252	0.436282	0.00446649	0.440748	0.0102376
eQTLGen	ENSG00000231259		6.89107e-300	7.61493e-301	0.892067	0.0985584	0.00937423	0.107933	0.0951134
eQTLGen	ENSG00000231292	IGKV1OR2-108	0.663018	0.134418	0.163909	0.0332194	0.00543674	0.0386561	0.163662
eQTLGen	ENSG00000231327		0.638185	0.22387	0.0989514	0.0347027	0.00429148	0.0389942	0.123664
eQTLGen	ENSG00000231386		3.29874e-252	1.00492e-252	0.760841	0.231767	0.007392	0.239159	0.0318941
eQTLGen	ENSG00000231445	TIMM8AP1	0.322332	0.0683159	0.491397	0.10412	0.0138347	0.117955	0.132873
eQTLGen	ENSG00000231453		3.61233e-18	9.43521e-19	0.773063	0.20187	0.0250672	0.226937	0.124175
eQTLGen	ENSG00000231486		0.0419773	0.0106767	0.7346	0.186789	0.025957	0.212746	0.138965
eQTLGen	ENSG00000231584	FAHD2CP	9.9638e-23	1.39892e-23	0.856556	0.120214	0.0232301	0.143444	0.193239
eQTLGen	ENSG00000231609		0.675331	0.155536	0.133696	0.0307823	0.00465426	0.0354366	0.151199
eQTLGen	ENSG00000231621		3.53822e-300	7.75869e-301	0.814797	0.178657	0.00654631	0.185203	0.0366418
eQTLGen	ENSG00000231731		1.17834e-05	5.52994e-06	0.673728	0.316159	0.0100951	0.326255	0.0319304
eQTLGen	ENSG00000231747		0.457258	0.207141	0.223938	0.101425	0.0102389	0.111664	0.100951
eQTLGen	ENSG00000231822		4.40219e-70	1.09979e-70	0.794833	0.198558	0.00660861	0.205167	0.033283
eQTLGen	ENSG00000231851		0.00911159	0.00322479	0.725283	0.256682	0.0056986	0.26238	0.022201
eQTLGen	ENSG00000231858		0.627638	0.169321	0.154108	0.0415597	0.0073733	0.048933	0.177415
eQTLGen	ENSG00000231890		3.66673e-45	1.51792e-45	0.701382	0.290335	0.00828266	0.298618	0.028528
eQTLGen	ENSG00000231970		1.5385e-05	5.76237e-06	0.722219	0.270489	0.00727096	0.27776	0.0268808
eQTLGen	ENSG00000232093		1.23829e-36	7.91292e-31	1.5649e-06	0.999998	1.13375e-08	0.999998	1.13375e-08
eQTLGen	ENSG00000232133	IMPDH1P10	1.56569e-08	6.71791e-09	0.679707	0.291585	0.0287087	0.320293	0.0984575
eQTLGen	ENSG00000232229	LINC00865	3.63128e-297	1.69781e-297	0.658494	0.307812	0.0336937	0.341506	0.109462
eQTLGen	ENSG00000232470		0.00026997	0.000150364	0.415761	0.230859	0.35296	0.583819	1.5289
eQTLGen	ENSG00000232504		8.69663e-17	2.61807e-17	0.753	0.226646	0.0203543	0.247	0.0898065
eQTLGen	ENSG00000232613		2.87711e-12	1.14343e-12	0.710424	0.282325	0.00725118	0.289576	0.0256838
eQTLGen	ENSG00000232713		7.58358e-10	2.07769e-10	0.777251	0.212925	0.00982418	0.222749	0.0461392
eQTLGen	ENSG00000232719		0.00571261	0.00233108	0.636216	0.259421	0.0963195	0.35574	0.371287
eQTLGen	ENSG00000232742	RHOQP2	0.484695	0.0812355	0.365606	0.0612617	0.00720216	0.0684638	0.117564
eQTLGen	ENSG00000232788		1.9681e-147	7.57849e-148	0.716605	0.275926	0.00746921	0.283395	0.0270696
eQTLGen	ENSG00000232931	LINC00342	7.64374e-67	1.07802e-67	0.851932	0.120095	0.027973	0.148068	0.232923
eQTLGen	ENSG00000232934		9.66997e-54	2.80675e-54	0.76932	0.223284	0.00739602	0.23068	0.0331239
eQTLGen	ENSG00000233230		0.413267	0.139919	0.328369	0.111161	0.00728373	0.118445	0.0655242
eQTLGen	ENSG00000233266	HMGB1P31	4.7577e-100	2.18743e-100	0.681672	0.3134	0.00492729	0.318328	0.015722
eQTLGen	ENSG00000233404		4.08925e-41	2.33463e-41	0.620714	0.354328	0.0249575	0.379286	0.0704362
eQTLGen	ENSG00000233426	EIF3FP3	0.596086	0.211461	0.13728	0.0486871	0.00648583	0.0551729	0.133215
eQTLGen	ENSG00000233547		1.9697e-102	4.41581e-103	0.803709	0.180149	0.0161416	0.196291	0.0896013
eQTLGen	ENSG00000233673	ANAPC1P1	1.75364e-41	2.52833e-42	0.866957	0.124979	0.00806443	0.133043	0.0645264
eQTLGen	ENSG00000233757		0.804345	0.0948282	0.0874642	0.0103055	0.00305694	0.0133624	0.296632
eQTLGen	ENSG00000233762		0.575244	0.16803	0.194994	0.0569484	0.00478376	0.0617321	0.0840016
eQTLGen	ENSG00000233799		3.12897e-08	1.22215e-05	0.00255338	0.997325	0.000109676	0.997434	0.00010997
eQTLGen	ENSG00000233850		4.49126e-08	4.88823e-09	0.854044	0.0928469	0.0531088	0.145956	0.572004
eQTLGen	ENSG00000233999	IGKV3OR2-268	0.820694	0.0809838	0.0871574	0.00859532	0.00256984	0.0111652	0.298982
eQTLGen	ENSG00000234028		4.68007e-14	1.18912e-14	0.777822	0.197581	0.0245974	0.222178	0.124493
eQTLGen	ENSG00000234043		1.57779e-11	3.93461e-12	0.794537	0.198123	0.00734008	0.205463	0.0370482
eQTLGen	ENSG00000234118	RPL13AP6	0.513372	0.308159	0.108166	0.0649173	0.00538586	0.0703031	0.0829649
eQTLGen	ENSG00000234174		0.65494	0.12416	0.182008	0.0344952	0.00439698	0.0388922	0.127466
eQTLGen	ENSG00000234199		2.19605e-302	5.10748e-303	0.803462	0.186847	0.00969161	0.196538	0.0518694
eQTLGen	ENSG00000234231		5.02691e-12	1.05487e-12	0.81938	0.171926	0.00869403	0.18062	0.0505685
eQTLGen	ENSG00000234389		4.87098e-301	2.60446e-301	0.647275	0.346077	0.00664793	0.352725	0.0192094
eQTLGen	ENSG00000234431		8.8642e-22	3.66422e-22	0.695717	0.287557	0.0167262	0.304283	0.0581665
eQTLGen	ENSG00000234568	BIN2P1	0.417794	0.305838	0.144473	0.105707	0.0261888	0.131895	0.24775
eQTLGen	ENSG00000234572		1.44665e-25	5.86709e-26	0.703877	0.285445	0.0106778	0.296123	0.0374076
eQTLGen	ENSG00000234645	YWHAEP5	0.61189	0.209508	0.129286	0.0442568	0.00505941	0.0493162	0.114319
eQTLGen	ENSG00000234663		4.69324e-19	2.47487e-19	0.651615	0.343605	0.0047802	0.348385	0.0139119
eQTLGen	ENSG00000234699		6.53867e-07	4.76609e-07	0.574994	0.419106	0.00589846	0.425005	0.0140739
eQTLGen	ENSG00000234937		1.37526e-06	0.878813	1.67794e-07	0.107195	0.0139899	0.121185	0.130509
eQTLGen	ENSG00000235043	TECRP1	0.596677	0.194159	0.153655	0.0499882	0.00552069	0.0555089	0.11044
eQTLGen	ENSG00000235150	RCBTB2P1	7.63235e-20	3.77849e-20	0.665094	0.329252	0.00565409	0.334906	0.0171725
eQTLGen	ENSG00000235192		2.11387e-156	5.62086e-157	0.78462	0.20862	0.00675972	0.21538	0.0324021
eQTLGen	ENSG00000235316	DUSP8P5	0.610062	0.0860504	0.261578	0.0368852	0.00542442	0.0423096	0.147062
eQTLGen	ENSG00000235499		0.66492	0.220936	0.0822118	0.0273076	0.00462393	0.0319316	0.169327
eQTLGen	ENSG00000235579		0.00150105	0.000622202	0.631706	0.26164	0.104531	0.366171	0.399522
eQTLGen	ENSG00000235655	H3F3AP4	0.603733	0.162431	0.179486	0.0482775	0.00607235	0.0543499	0.12578
eQTLGen	ENSG00000235724		0.548275	0.177209	0.201909	0.0652446	0.00736299	0.0726076	0.112852
eQTLGen	ENSG00000235734	HMGN1P36	0.744342	0.111795	0.121211	0.0181962	0.00445567	0.0226518	0.244869
eQTLGen	ENSG00000235823	LINC00263	0.229274	0.0722165	0.524968	0.165338	0.00820343	0.173541	0.0496162
eQTLGen	ENSG00000235847	LDHAP7	0.527031	0.264365	0.134547	0.0674772	0.0065806	0.0740578	0.0975234
eQTLGen	ENSG00000235919	ASH1L-AS1	1.39068e-06	0.888666	1.58224e-07	0.101088	0.0102447	0.111332	0.101345
eQTLGen	ENSG00000236058		0.0158222	0.73542	0.00496988	0.230975	0.0128125	0.243788	0.0554711
eQTLGen	ENSG00000236209		6.61087e-299	2.36879e-299	0.729475	0.261366	0.00915917	0.270525	0.0350435
eQTLGen	ENSG00000236255		2.16102e-36	5.99221e-37	0.778146	0.215757	0.00609703	0.221854	0.0282588
eQTLGen	ENSG00000236308		0.644697	0.15302	0.160218	0.03802	0.00404444	0.0420645	0.106377
eQTLGen	ENSG00000236397	DDX11L2	1.84694e-301	4.00852e-302	0.816817	0.177267	0.00591605	0.183183	0.0333737
eQTLGen	ENSG00000236449		1.03558e-14	2.93594e-15	0.774011	0.219424	0.00656467	0.225989	0.0299178
eQTLGen	ENSG00000236493	EIF2S2P3	5.73077e-82	1.90773e-82	0.745374	0.248117	0.00650918	0.254626	0.0262344
eQTLGen	ENSG00000236525		1.28522e-217	6.88204e-218	0.64737	0.346637	0.005993	0.35263	0.017289
eQTLGen	ENSG00000236552	RPL13AP5	0.558134	0.229704	0.145842	0.0600097	0.00631014	0.0663199	0.105152
eQTLGen	ENSG00000236562		0.546092	0.207242	0.173751	0.0659244	0.00699069	0.0729151	0.106041
eQTLGen	ENSG00000236675	MTX1P1	1.12622e-51	7.19676e-46	1.5649e-06	0.999998	1.38475e-08	0.999998	1.38476e-08
eQTLGen	ENSG00000236682		1.12795e-299	4.71306e-300	0.701355	0.293046	0.00559917	0.298645	0.0191068
eQTLGen	ENSG00000236756	DNAJC9-AS1	0.00354689	0.000465297	0.868187	0.113865	0.0139358	0.127801	0.122389
eQTLGen	ENSG00000236859	NIFK-AS1	0.527804	0.154533	0.240675	0.0704528	0.00653532	0.0769881	0.0927616
eQTLGen	ENSG00000236878		8.63755e-20	2.97705e-20	0.721859	0.248739	0.0294018	0.278141	0.118203
eQTLGen	ENSG00000236977	ANKRD44-IT1	0.00123919	0.000288332	0.804822	0.187251	0.00639916	0.19365	0.0341742
eQTLGen	ENSG00000237149	ZNF503-AS2	1.38122e-27	3.44501e-28	0.795205	0.198325	0.00647081	0.204795	0.0326274
eQTLGen	ENSG00000237169		1.83214e-20	7.22646e-21	0.703582	0.277474	0.0189442	0.296418	0.068274
eQTLGen	ENSG00000237217		1.04043e-87	3.90688e-88	0.720272	0.270448	0.00927984	0.279728	0.0343129
eQTLGen	ENSG00000237298	TTN-AS1	0.0203603	0.00547439	0.760101	0.204354	0.00971113	0.214065	0.0475212
eQTLGen	ENSG00000237350	CDC42P6	0.573511	0.189966	0.173029	0.0573008	0.00619304	0.0634939	0.108079
eQTLGen	ENSG00000237510		5.65381e-113	7.86781e-114	0.871608	0.121278	0.00711386	0.128392	0.0586574
eQTLGen	ENSG00000237522	NONOP2	0.000169518	4.93728e-05	0.769303	0.22405	0.00642861	0.230479	0.0286928
eQTLGen	ENSG00000237576		6.44013e-12	3.23359e-12	0.66044	0.331591	0.00796875	0.33956	0.0240319
eQTLGen	ENSG00000237638		8.61785e-13	3.73874e-13	0.691102	0.299807	0.0090911	0.308898	0.0303232
eQTLGen	ENSG00000237753		6.44955e-304	3.02566e-304	0.671536	0.315009	0.0134544	0.328464	0.0427111
eQTLGen	ENSG00000237765	FAM200B	5.43304e-304	2.87628e-304	0.647188	0.342605	0.0102074	0.352812	0.0297935
eQTLGen	ENSG00000237772		8.38898e-20	3.02813e-20	0.719392	0.259633	0.0209745	0.280608	0.0807852
eQTLGen	ENSG00000237877		3.99492e-08	8.19601e-09	0.82426	0.169093	0.00664742	0.17574	0.0393123
eQTLGen	ENSG00000237883	DGUOK-AS1	0.000539193	0.000165781	0.754589	0.231982	0.0127242	0.244706	0.0548499
eQTLGen	ENSG00000238018		1.00011e-06	4.95067e-07	0.658353	0.325862	0.0157833	0.341646	0.0484355
eQTLGen	ENSG00000238057	ZEB2-AS1	0.645737	0.219194	0.0977972	0.0331889	0.00408243	0.0372714	0.123006
eQTLGen	ENSG00000238165		0.575999	0.161543	0.200638	0.0562589	0.00556135	0.0618203	0.0988527
eQTLGen	ENSG00000238201		1.41038e-121	5.10386e-122	0.730223	0.264241	0.00553598	0.269777	0.0209505
eQTLGen	ENSG00000238465		0.41585	0.159915	0.301826	0.116054	0.00635451	0.122409	0.0547546
eQTLGen	ENSG00000238829	RNU7-45P	4.29902e-34	1.81288e-34	0.683059	0.287986	0.0289547	0.316941	0.100542
eQTLGen	ENSG00000239305	RNF103	2.00486e-29	3.73007e-30	0.835434	0.155416	0.00915093	0.164566	0.0588804
eQTLGen	ENSG00000239332	LINC01119	3.61323e-11	5.15392e-11	0.409876	0.584637	0.00548758	0.590124	0.00938631
eQTLGen	ENSG00000239571	IGKV2D-30	2.2628e-09	1.94925e-10	0.897521	0.077265	0.0252139	0.102479	0.32633
eQTLGen	ENSG00000239779	WBP1	2.98716e-09	1.10826e-09	0.723623	0.268453	0.00792388	0.276377	0.0295168
eQTLGen	ENSG00000239855	IGKV1-6	0.000804608	0.000204297	0.778597	0.197647	0.0227476	0.220394	0.115092
eQTLGen	ENSG00000239951	IGKV3-20	0.0113861	0.00266583	0.780171	0.182616	0.0231611	0.205777	0.12683
eQTLGen	ENSG00000240005		2.30569e-210	8.18187e-211	0.708847	0.251459	0.0396948	0.291153	0.157858
eQTLGen	ENSG00000240040		3.01261e-97	7.63558e-98	0.780677	0.197823	0.0215005	0.219323	0.108686
eQTLGen	ENSG00000240344	PPIL3	1.44076e-304	7.08172e-305	0.630786	0.309929	0.0592854	0.369214	0.191287
eQTLGen	ENSG00000240350		0.000287497	0.000127209	0.687592	0.304223	0.00776985	0.311993	0.02554
eQTLGen	ENSG00000240356	RPL23AP7	1.83196e-301	3.97035e-302	0.817024	0.177059	0.00591719	0.182976	0.0334193
eQTLGen	ENSG00000240382	IGKV1-17	4.76332e-32	1.12946e-32	0.512276	0.120735	0.366989	0.487724	3.03962
eQTLGen	ENSG00000240401		0.00117635	0.000693989	0.617682	0.364369	0.0160783	0.380448	0.0441265
eQTLGen	ENSG00000240671	IGKV1-8	0.652342	0.165254	0.141838	0.0359218	0.00464413	0.0405659	0.129284
eQTLGen	ENSG00000240864	IGKV1-16	2.98581e-16	7.20875e-17	0.78918	0.190494	0.0203266	0.21082	0.106705
eQTLGen	ENSG00000241244	IGKV1D-16	7.124e-06	6.76018e-08	0.56488	0.00449909	0.430614	0.435113	95.7112
eQTLGen	ENSG00000241294	IGKV2-24	0.374051	0.0858296	0.429595	0.0985509	0.0119737	0.110525	0.121497
eQTLGen	ENSG00000241351	IGKV3-11	0.00883987	0.00220181	0.77355	0.192628	0.0227797	0.215408	0.118257
eQTLGen	ENSG00000241399	CD302	1.67027e-302	7.01703e-303	0.696538	0.292603	0.0108588	0.303462	0.0371109
eQTLGen	ENSG00000241566	IGKV2D-24	0.68342	0.0306614	0.232168	0.0103293	0.0434211	0.0537504	4.20369
eQTLGen	ENSG00000241755	IGKV1-9	2.66062e-12	6.68631e-13	0.519462	0.129843	0.350695	0.480538	2.70091
eQTLGen	ENSG00000241772		9.49281e-17	3.37462e-17	0.717557	0.255031	0.0274114	0.282443	0.107482
eQTLGen	ENSG00000241962	C2orf15	1.73107e-304	4.76199e-305	0.779306	0.214366	0.00632851	0.220694	0.029522
eQTLGen	ENSG00000242252	BGLAP	3.77216e-12	7.15162e-07	5.27452e-06	0.999994	7.48408e-08	0.999994	7.48413e-08
eQTLGen	ENSG00000242288		5.22081e-15	6.95986e-16	0.87394	0.116486	0.00957412	0.12606	0.0821913
eQTLGen	ENSG00000242338	BMS1P4	0.000123159	2.20403e-05	0.840029	0.150311	0.0095144	0.159826	0.063298
eQTLGen	ENSG00000242371	IGKV1-39	0.757309	0.148594	0.0757386	0.0148539	0.00350412	0.018358	0.235906
eQTLGen	ENSG00000242686		8.13306e-40	3.17666e-37	0.00255348	0.997354	9.24466e-05	0.997447	9.26918e-05
eQTLGen	ENSG00000242766	IGKV1D-17	3.9727e-30	7.57668e-32	0.596006	0.0105801	0.393414	0.403994	37.1844
eQTLGen	ENSG00000243063	IGKV3-7	0.00177464	0.000448325	0.778821	0.196708	0.0222483	0.218956	0.113103
eQTLGen	ENSG00000243199		0.522856	0.191182	0.204822	0.0748804	0.00625976	0.0811402	0.0835967
eQTLGen	ENSG00000243238	IGKV2-30	0.733744	0.156625	0.0807462	0.0172127	0.0116723	0.028885	0.67812
eQTLGen	ENSG00000243244	STON1	3.17547e-106	1.15156e-106	0.727616	0.263848	0.00853642	0.272384	0.0323536
eQTLGen	ENSG00000243264	IGKV2D-29	4.43861e-23	3.57839e-24	0.632996	0.0503986	0.316605	0.367004	6.28203
eQTLGen	ENSG00000243290	IGKV1-12	0.0191085	0.0047432	0.762964	0.189339	0.023845	0.213184	0.125938
eQTLGen	ENSG00000243364	EFNA4	4.86215e-07	0.3107	9.78758e-07	0.625315	0.0639838	0.689299	0.102322
eQTLGen	ENSG00000243389		1.62493e-20	7.41357e-21	0.67922	0.309866	0.0109145	0.32078	0.0352233
eQTLGen	ENSG00000243449	C4orf48	1.93815e-11	6.30495e-12	0.749896	0.243935	0.00616808	0.250104	0.0252857
eQTLGen	ENSG00000243466	IGKV1-5	0.000563393	0.000143066	0.766913	0.194672	0.0377083	0.232381	0.193701
eQTLGen	ENSG00000243667	WDR92	7.04714e-89	3.69331e-89	0.652127	0.341758	0.0061142	0.347873	0.0178904
eQTLGen	ENSG00000244063		2.62004e-56	5.74662e-57	0.809318	0.177484	0.0131988	0.190682	0.0743662
eQTLGen	ENSG00000244437	IGKV3-15	0.368261	0.0897065	0.396072	0.096382	0.0495791	0.145961	0.514402
eQTLGen	ENSG00000244459		5.51668e-306	2.15499e-303	0.00255333	0.997411	3.60126e-05	0.997447	3.61061e-05
eQTLGen	ENSG00000244538		0.577111	0.175998	0.18474	0.0563272	0.00582412	0.0621513	0.103398
eQTLGen	ENSG00000244575	IGKV1-27	8.84293e-05	1.94648e-05	0.797376	0.175462	0.0270532	0.202516	0.154182
eQTLGen	ENSG00000244617	ASPRV1	3.16821e-302	1.33791e-302	0.693401	0.292789	0.0138101	0.306599	0.0471673
eQTLGen	ENSG00000244733		7.85939e-37	3.67831e-37	0.639254	0.299057	0.0616898	0.360746	0.206282
eQTLGen	ENSG00000245748		0.417433	0.25496	0.199767	0.122002	0.00583738	0.12784	0.0478464
eQTLGen	ENSG00000245888		4.85908e-13	1.7167e-13	0.734914	0.259632	0.00545401	0.265086	0.0210067
eQTLGen	ENSG00000246203		9.12433e-21	5.8306e-15	1.5649e-06	0.999998	1.9191e-08	0.999998	1.9191e-08
eQTLGen	ENSG00000246375		2.52578e-73	7.75307e-74	0.75545	0.231866	0.0126839	0.24455	0.0547035
eQTLGen	ENSG00000246526		1.08122e-232	6.40711e-233	0.623766	0.36962	0.0066142	0.376234	0.0178946
eQTLGen	ENSG00000246575		4.39795e-68	2.34152e-68	0.648765	0.345398	0.00583699	0.351235	0.0168993
eQTLGen	ENSG00000247626	MARS2	3.19477e-139	7.75527e-140	0.799624	0.194095	0.00628058	0.200376	0.0323582
eQTLGen	ENSG00000247708	STX18-AS1	0.148086	0.0999992	0.439528	0.296771	0.0156158	0.312387	0.0526189
eQTLGen	ENSG00000248019	FAM13A-AS1	2.1587e-148	3.10868e-143	6.94405e-06	0.999993	1.20217e-07	0.999993	1.20218e-07
eQTLGen	ENSG00000248049	UBA6-AS1	3.75993e-303	8.3087e-304	0.810848	0.179161	0.00999113	0.189152	0.0557661
eQTLGen	ENSG00000248256	OCIAD1-AS1	0.595249	0.201371	0.140771	0.0475923	0.0150162	0.0626085	0.315517
eQTLGen	ENSG00000248302		0.00221454	0.864688	0.000322256	0.125814	0.00696097	0.132775	0.0553276
eQTLGen	ENSG00000248516		2.81096e-30	2.06019e-30	0.564968	0.414031	0.0210004	0.435032	0.0507218
eQTLGen	ENSG00000248641	HMGA1P2	0.619182	0.16176	0.169166	0.0441828	0.0057093	0.0498921	0.12922
eQTLGen	ENSG00000248780		1.75804e-39	1.38982e-39	0.555808	0.439385	0.00480648	0.444192	0.0109391
eQTLGen	ENSG00000248866	USP46-AS1	0.670987	0.203875	0.0932719	0.028333	0.00353279	0.0318658	0.124688
eQTLGen	ENSG00000248936		9.5553e-45	4.27722e-45	0.687429	0.307703	0.00486802	0.312571	0.0158205
eQTLGen	ENSG00000249207		1.871e-27	5.3668e-28	0.768716	0.220478	0.0108058	0.231284	0.0490109
eQTLGen	ENSG00000249307	LINC01088	1.50199e-12	5.28625e-13	0.734328	0.258432	0.00723937	0.265672	0.0280127
eQTLGen	ENSG00000249348	UGDH-AS1	9.75291e-07	7.12139e-07	0.575515	0.420222	0.00426217	0.424484	0.0101427
eQTLGen	ENSG00000249502		1.12866e-34	4.41272e-35	0.715139	0.279588	0.00527339	0.284861	0.0188613
eQTLGen	ENSG00000249565	SERBP1P5	0.550737	0.25384	0.129702	0.059769	0.00595176	0.0657208	0.0995794
eQTLGen	ENSG00000249592		7.94199e-07	0.000310237	0.00255113	0.996543	0.000594614	0.997138	0.000596676
eQTLGen	ENSG00000249646	OR7E94P	0.0292995	0.0100768	0.709309	0.243933	0.0073824	0.251315	0.0302641
eQTLGen	ENSG00000249667		5.69382e-68	1.97091e-68	0.738348	0.255566	0.00608565	0.261652	0.0238124
eQTLGen	ENSG00000249673	NOP14-AS1	8.15732e-55	3.20996e-55	0.697452	0.274396	0.0281518	0.302548	0.102596
eQTLGen	ENSG00000249685		1.42438e-190	4.23372e-191	0.762297	0.226557	0.0111454	0.237703	0.0491948
eQTLGen	ENSG00000249700	SRD5A3-AS1	2.1482e-78	8.81728e-79	0.703206	0.288614	0.00817916	0.296794	0.0283394
eQTLGen	ENSG00000249763		1.30611e-69	3.28622e-70	0.788814	0.198443	0.0127429	0.211186	0.0642145
eQTLGen	ENSG00000249863		2.02628e-153	7.91624e-154	0.714265	0.279035	0.00670076	0.285735	0.0240141
eQTLGen	ENSG00000249896		6.70112e-05	3.58037e-05	0.644563	0.344364	0.0109696	0.355334	0.0318545
eQTLGen	ENSG00000249936	RAC1P2	0.0418724	0.0354562	0.456563	0.386444	0.079664	0.466108	0.206146
eQTLGen	ENSG00000250075		6.57808e-37	1.51547e-37	0.779354	0.179467	0.0411793	0.220646	0.229454
eQTLGen	ENSG00000250116		3.32256e-05	2.04005e-05	0.614639	0.377372	0.00793568	0.385308	0.0210288
eQTLGen	ENSG00000250312	ZNF718	3.84974e-245	1.50337e-242	0.00255412	0.997413	3.26075e-05	0.997446	3.26921e-05
eQTLGen	ENSG00000250317	SMIM20	3.74414e-31	1.43017e-31	0.713827	0.272638	0.0135347	0.286173	0.0496435
eQTLGen	ENSG00000250334	LINC00989	2.85251e-299	1.01426e-299	0.725122	0.257796	0.0170819	0.274878	0.0662616
eQTLGen	ENSG00000250381	UNC93B4	0.457783	0.294182	0.146542	0.0941565	0.00733595	0.101492	0.0779123
eQTLGen	ENSG00000250565	ATP6V1E2	6.53642e-305	9.40299e-305	0.408664	0.587878	0.00345806	0.591336	0.00588227
eQTLGen	ENSG00000250696		7.00549e-185	1.59185e-185	0.807337	0.183432	0.00923146	0.192663	0.0503264
eQTLGen	ENSG00000250892		1.4047e-91	5.48527e-89	0.00255424	0.997419	2.71599e-05	0.997446	2.72302e-05
eQTLGen	ENSG00000250893		0.0867166	0.0663735	0.477041	0.365121	0.00474782	0.369869	0.0130034
eQTLGen	ENSG00000250896	RNPS1P1	0.497112	0.243667	0.168674	0.0826624	0.0078844	0.0905468	0.0953808
eQTLGen	ENSG00000250942	ENPP7P11	7.03527e-27	2.47465e-27	0.73281	0.257746	0.00944421	0.26719	0.0366415
eQTLGen	ENSG00000250959	GLUD1P3	0.717679	0.127567	0.128567	0.022846	0.00334085	0.0261868	0.146233
eQTLGen	ENSG00000251022	THAP9-AS1	4.4107e-267	1.66993e-267	0.706633	0.267486	0.0258811	0.293367	0.0967568
eQTLGen	ENSG00000251039	IGKV2D-40	4.57451e-15	5.7689e-16	0.865661	0.109118	0.0252211	0.134339	0.231137
eQTLGen	ENSG00000251075	HTT-AS	8.60071e-173	3.17585e-173	0.726606	0.268292	0.00510156	0.273394	0.0190149
eQTLGen	ENSG00000251129		5.52758e-296	2.43706e-296	0.689757	0.304096	0.00614695	0.310243	0.0202139
eQTLGen	ENSG00000251188		0.00160238	0.625747	0.000711759	0.277762	0.0941766	0.371939	0.339055
eQTLGen	ENSG00000251229		0.0139686	0.00421003	0.748651	0.225622	0.0075485	0.233171	0.0334564
eQTLGen	ENSG00000251399		0.113322	0.0383015	0.626389	0.211691	0.0102967	0.221987	0.0486402
eQTLGen	ENSG00000251411		5.85866e-22	1.90106e-22	0.728001	0.236156	0.0358429	0.271999	0.151777
eQTLGen	ENSG00000251442	LINC01094	2.58266e-304	9.24934e-305	0.731484	0.261955	0.00656105	0.268516	0.0250465
eQTLGen	ENSG00000251546	IGKV1D-39	0.498731	0.0609158	0.380595	0.0464599	0.0132979	0.0597578	0.286223
eQTLGen	ENSG00000251580		3.62554e-199	2.13375e-199	0.625091	0.367872	0.00703647	0.374909	0.0191275
eQTLGen	ENSG00000251595	ABCA11P	1.6214e-30	6.33282e-28	0.00255351	0.99734	0.000106112	0.997446	0.000106395
eQTLGen	ENSG00000251615		3.4271e-303	2.2455e-303	0.597108	0.391213	0.0116787	0.402892	0.0298526
eQTLGen	ENSG00000251669	FAM86EP	8.98295e-48	5.91067e-48	0.598611	0.393863	0.00752558	0.401389	0.0191071
eQTLGen	ENSG00000252150		0.00211894	0.827549	0.000413779	0.161584	0.00833368	0.169918	0.0515748
eQTLGen	ENSG00000252759		0.56897	0.267433	0.107961	0.0507351	0.00490165	0.0556367	0.0966127
eQTLGen	ENSG00000252817		1.74879e-06	0.785957	4.25511e-07	0.191191	0.0228494	0.21404	0.119511
eQTLGen	ENSG00000252916	RNU6-762P	0.460891	0.213525	0.217881	0.100928	0.00677562	0.107703	0.0671333
eQTLGen	ENSG00000253559	OSGEPL1-AS1	2.28166e-22	6.24189e-23	0.777214	0.2126	0.0101856	0.222786	0.0479099
eQTLGen	ENSG00000253626	EIF5AL1	0.510509	0.239437	0.165583	0.0776473	0.00682378	0.0844711	0.0878817
eQTLGen	ENSG00000253998	IGKV2-29	1.0414e-33	2.23782e-34	0.804241	0.172774	0.0229845	0.195759	0.133032
eQTLGen	ENSG00000254098	IGKV2-26	2.02924e-15	4.57494e-16	0.797443	0.179739	0.0228185	0.202557	0.126954
eQTLGen	ENSG00000254126	CD8BP	0.347522	0.141785	0.358128	0.1461	0.00646465	0.152564	0.0442482
eQTLGen	ENSG00000255458		0.430307	0.314258	0.142402	0.103979	0.00905366	0.113033	0.0870717
eQTLGen	ENSG00000255989		0.597791	0.183645	0.163336	0.0501675	0.00506061	0.0552282	0.100874
eQTLGen	ENSG00000257226		1.05255e-06	3.87182e-07	0.71557	0.263182	0.0212471	0.284429	0.0807319
eQTLGen	ENSG00000257800	FNBP1P1	5.13288e-262	1.59297e-262	0.757923	0.235204	0.00687237	0.242077	0.0292187
eQTLGen	ENSG00000258821		9.72438e-135	3.2447e-135	0.743652	0.248115	0.00823321	0.256348	0.033183
eQTLGen	ENSG00000259056	DUXAP1	9.10894e-14	4.56598e-14	0.660394	0.331014	0.0085911	0.339606	0.0259539
eQTLGen	ENSG00000259863	SH3RF3-AS1	1.06795e-08	3.12919e-09	0.759688	0.222559	0.0177528	0.240312	0.0797668
eQTLGen	ENSG00000259940		1.82514e-118	6.49983e-119	0.724612	0.25802	0.0173679	0.275388	0.0673122
eQTLGen	ENSG00000259954	IL21R-AS1	2.21498e-11	7.33114e-12	0.712791	0.235817	0.051392	0.287209	0.217932
eQTLGen	ENSG00000259959		4.65252e-300	2.54956e-300	0.642824	0.352255	0.00492067	0.357176	0.0139691
eQTLGen	ENSG00000260006		2.52268e-07	1.19781e-07	0.672419	0.31926	0.00832043	0.32758	0.0260616
eQTLGen	ENSG00000260059		0.00294896	0.00106091	0.720996	0.259352	0.0156423	0.274994	0.0603132
eQTLGen	ENSG00000260101		1.41808e-67	5.408e-68	0.713908	0.272228	0.0138637	0.286092	0.0509269
eQTLGen	ENSG00000260265		3.00393e-288	1.02248e-288	0.740347	0.251984	0.00766867	0.259653	0.0304331
eQTLGen	ENSG00000260296		2.56463e-45	1.90382e-45	0.567383	0.421167	0.0114499	0.432617	0.0271861
eQTLGen	ENSG00000260461		4.05415e-56	3.12186e-56	0.558834	0.430304	0.0108617	0.441166	0.0252419
eQTLGen	ENSG00000260742		0.461134	0.172882	0.255842	0.0958882	0.0142532	0.110141	0.148643
eQTLGen	ENSG00000260868		0.603783	0.201773	0.141266	0.0471964	0.00598157	0.053178	0.126738
eQTLGen	ENSG00000260917		1.37994e-55	3.2019e-56	0.805365	0.186854	0.00778137	0.194635	0.0416441
eQTLGen	ENSG00000260977		1.42042e-09	8.89346e-10	0.61208	0.383224	0.00469601	0.38792	0.012254
eQTLGen	ENSG00000261438		5.22066e-81	2.78922e-81	0.641441	0.342668	0.0158907	0.358559	0.0463734
eQTLGen	ENSG00000261490		8.17519e-138	3.14751e-138	0.716354	0.275786	0.00786092	0.283646	0.0285037
eQTLGen	ENSG00000261643		2.87977e-182	1.21556e-182	0.686555	0.289751	0.0236941	0.313445	0.081774
eQTLGen	ENSG00000263327	TAPT1-AS1	7.69471e-303	3.91952e-303	0.659067	0.335704	0.00522963	0.340933	0.0155781
eQTLGen	ENSG00000264384	RN7SL431P	1.19966e-05	0.807454	2.52278e-06	0.169755	0.0227766	0.192532	0.134173
eQTLGen	ENSG00000264764	MIR4772	6.0417e-49	3.13083e-49	0.654717	0.339265	0.00601799	0.345283	0.0177383
eQTLGen	ENSG00000265452	MIR3682	0.000232017	8.41251e-05	0.728424	0.264099	0.00716121	0.27126	0.0271156
eQTLGen	ENSG00000266852	MIR4482-1	2.58717e-33	1.96999e-33	0.557734	0.424648	0.0176181	0.442266	0.0414886
eQTLGen	ENSG00000267520		5.35923e-21	1.45573e-21	0.773874	0.210177	0.0159491	0.226126	0.0758843
eQTLGen	ENSG00000267957		2.06305e-08	3.39013e-09	0.840404	0.138057	0.0215391	0.159596	0.156016
eQTLGen	ENSG00000268328		0.000139866	5.23451e-05	0.722455	0.270365	0.0069878	0.277353	0.0258458
eQTLGen	ENSG00000268584		0.000176836	3.08721e-05	0.840083	0.146636	0.0130731	0.159709	0.0891536
eQTLGen	ENSG00000269609		3.75423e-115	7.9106e-116	0.817927	0.172327	0.00974583	0.182073	0.0565542
eQTLGen	ENSG00000269772		5.8975e-14	9.68096e-15	0.849962	0.139503	0.0105344	0.150038	0.0755139
eQTLGen	ENSG00000269783		0.10184	0.0434899	0.579662	0.247484	0.0275233	0.275008	0.111212
eQTLGen	ENSG00000269949		7.54921e-247	6.16996e-247	0.542743	0.443556	0.0137015	0.457257	0.0308902
eQTLGen	ENSG00000270019		0.615372	0.133388	0.201829	0.0437372	0.00567335	0.0494105	0.129715
eQTLGen	ENSG00000270081		1.93465e-300	1.00605e-300	0.654281	0.340225	0.00549476	0.345719	0.0161504
eQTLGen	ENSG00000270147		0.30033	0.25496	0.232455	0.197309	0.0149453	0.212254	0.0757455
psychencode	ENSG00000002549	LAP3	0.000474395	0.000119824	0.793089	0.200309	0.00600829	0.206317	0.0299951
psychencode	ENSG00000002587	HS3ST1	0.531061	0.176257	0.213117	0.0707148	0.00885121	0.079566	0.125168
psychencode	ENSG00000003137	CYP26B1	0.0725596	0.0178092	0.685498	0.168139	0.055995	0.224133	0.333029
psychencode	ENSG00000003393	ALS2	0.144868	0.0273433	0.688909	0.130011	0.00886908	0.13888	0.068218
psychencode	ENSG00000003400	CASP10	0.682999	0.168294	0.115443	0.028436	0.00482807	0.033264	0.169788
psychencode	ENSG00000003402	CFLAR	0.0247336	0.0065655	0.726766	0.192821	0.0491146	0.241935	0.254717
psychencode	ENSG00000003436	TFPI	0.00705154	0.00161417	0.728671	0.166608	0.0960558	0.262664	0.576538
psychencode	ENSG00000004468	CD38	7.85953e-22	2.25198e-22	0.690596	0.197651	0.111753	0.309404	0.565403
psychencode	ENSG00000005436	GCFC2	0.000468189	0.000116083	0.784828	0.19455	0.0200375	0.214588	0.102994
psychencode	ENSG00000005448	WDR54	0.598592	0.135559	0.211287	0.0478354	0.00672641	0.0545618	0.140616
psychencode	ENSG00000007001	UPP2	0.0943217	0.0190904	0.727512	0.147222	0.0118536	0.159076	0.080515
psychencode	ENSG00000007062	PROM1	5.18711e-10	1.48362e-10	0.758887	0.217009	0.0241038	0.241113	0.111073
psychencode	ENSG00000011523	CEP68	2.54736e-17	6.36063e-18	0.793846	0.198203	0.00795038	0.206154	0.0401122
psychencode	ENSG00000013288	MAN2B2	1.06777e-19	3.47637e-20	0.740641	0.241095	0.0182635	0.259359	0.075752
psychencode	ENSG00000013441	CLK1	0.582621	0.180621	0.176004	0.0545516	0.00620209	0.0607537	0.113692
psychencode	ENSG00000013810	TACC3	0.000122428	0.0456145	0.00254841	0.94949	0.00222496	0.951715	0.00234333
psychencode	ENSG00000014641	MDH1	0.680407	0.111595	0.174678	0.02864	0.00467984	0.0333199	0.163402
psychencode	ENSG00000014824	SLC30A9	0.0148224	0.00397859	0.760308	0.204047	0.016844	0.220891	0.0825498
psychencode	ENSG00000014919	COX15	0.644636	0.0871422	0.23224	0.0313851	0.00459593	0.0359811	0.146437
psychencode	ENSG00000015568	RGPD5	0.819721	0.080321	0.0884886	0.00866502	0.00280483	0.0114699	0.323696
psychencode	ENSG00000018189	RUFY3	0.459579	0.167004	0.267912	0.0973387	0.00816593	0.105505	0.083892
psychencode	ENSG00000018510	AGPS	0.520469	0.114183	0.293694	0.0644176	0.0072357	0.0716533	0.112325
psychencode	ENSG00000018607	ZNF806	0.728463	0.117409	0.129327	0.0208361	0.00396518	0.0248013	0.190303
psychencode	ENSG00000019169	MARCO	0.64199	0.143733	0.170711	0.0382093	0.00535592	0.0435653	0.140173
psychencode	ENSG00000023041	ZDHHC6	2.02424e-17	3.61381e-18	0.837586	0.149506	0.0129086	0.162414	0.0863417
psychencode	ENSG00000023839	ABCC2	0.537823	0.0694855	0.343756	0.0444035	0.00453133	0.0489348	0.102049
psychencode	ENSG00000026103	FAS	7.55139e-131	2.34804e-131	0.754643	0.234629	0.0107286	0.245357	0.0457261
psychencode	ENSG00000028116	VRK2	0.126697	0.0263965	0.693541	0.144478	0.00888841	0.153366	0.061521
psychencode	ENSG00000029559	IBSP	2.32678e-43	4.59228e-44	0.815166	0.160838	0.0239956	0.184834	0.149191
psychencode	ENSG00000033178	UBA6	0.209506	0.0344087	0.644185	0.105787	0.00611397	0.111901	0.0577951
psychencode	ENSG00000034510	TMSB10	0.507163	0.185329	0.214967	0.0785258	0.0140149	0.0925407	0.178475
psychencode	ENSG00000035141	FAM136A	2.04507e-13	4.35924e-14	0.774272	0.164921	0.0608066	0.225728	0.368701
psychencode	ENSG00000035403	VCL	5.29316e-06	5.86437e-07	0.891009	0.0986956	0.0102893	0.108985	0.104253
psychencode	ENSG00000035720	STAP1	0.581812	0.0978002	0.269578	0.0453038	0.00550595	0.0508098	0.121534
psychencode	ENSG00000035928	RFC1	0.482252	0.256582	0.165529	0.0880546	0.00758271	0.0956374	0.0861137
psychencode	ENSG00000038210	PI4K2B	1.74493e-65	3.67538e-66	0.817836	0.172243	0.00992124	0.182164	0.0576004
psychencode	ENSG00000038219	BOD1L1	0.00014303	4.02801e-05	0.770442	0.216947	0.012428	0.229375	0.057286
psychencode	ENSG00000040933	INPP4A	0.736117	0.0922021	0.149182	0.0186781	0.00382051	0.0224986	0.204545
psychencode	ENSG00000042286	AIFM2	1.44523e-65	3.74852e-66	0.789213	0.204687	0.00610023	0.210787	0.0298028
psychencode	ENSG00000042445	RETSAT	1.08639e-50	4.10226e-51	0.716544	0.270544	0.0129113	0.283456	0.0477236
psychencode	ENSG00000042493	CAPG	8.42096e-38	3.00933e-38	0.732848	0.261882	0.00527061	0.267152	0.0201259
psychencode	ENSG00000043591	ADRB1	0.00275642	0.000381013	0.867902	0.11995	0.00901024	0.12896	0.0751167
psychencode	ENSG00000047315	POLR2B	0.0199982	0.0127565	0.579956	0.36991	0.0173797	0.387289	0.0469835
psychencode	ENSG00000047365	ARAP2	0.00138482	0.000607536	0.689894	0.302654	0.00546018	0.308114	0.018041
psychencode	ENSG00000047578	KIAA0556	0.673601	0.13183	0.158097	0.0309299	0.0055429	0.0364728	0.179208
psychencode	ENSG00000047662	FAM184B	2.81726e-05	7.2616e-06	0.785612	0.202471	0.0118815	0.214353	0.0586824
psychencode	ENSG00000048342	CC2D2A	1.49552e-16	4.51493e-17	0.760693	0.229631	0.00967629	0.239307	0.0421384
psychencode	ENSG00000048991	R3HDM1	0.0682729	0.0128962	0.757139	0.14298	0.0187121	0.161692	0.130873
psychencode	ENSG00000052749	RRP12	9.96695e-33	2.47968e-33	0.780063	0.19402	0.0259161	0.219937	0.133574
psychencode	ENSG00000053900	ANAPC4	4.70758e-18	9.95793e-19	0.818351	0.173088	0.00856039	0.181649	0.0494567
psychencode	ENSG00000054219	LY75	1.37101e-31	1.21679e-31	0.524465	0.465448	0.0100869	0.475535	0.0216713
psychencode	ENSG00000055813	CCDC85A	0.000682961	0.000195479	0.739321	0.211513	0.0482873	0.259801	0.228294
psychencode	ENSG00000055950	MRPL43	2.72213e-06	5.1619e-07	0.824866	0.156379	0.0187515	0.175131	0.11991
psychencode	ENSG00000056291	NPFFR2	0.00020886	4.14974e-05	0.825257	0.163945	0.0105472	0.174492	0.0643337
psychencode	ENSG00000059573	ALDH18A1	0.0066798	0.00165822	0.783499	0.194471	0.0136922	0.208163	0.0704072
psychencode	ENSG00000059728	MXD1	0.663572	0.145172	0.152948	0.0334513	0.00485676	0.0383081	0.145189
psychencode	ENSG00000059915	PSD	0.758764	0.095806	0.126069	0.0159113	0.00344938	0.0193607	0.216788
psychencode	ENSG00000061676	NCKAP1	0.479237	0.12112	0.31336	0.0791829	0.00709971	0.0862826	0.0896622
psychencode	ENSG00000062650	WAPAL	0.628371	0.12199	0.204634	0.0397165	0.00528793	0.0450044	0.133142
psychencode	ENSG00000063978	RNF4	0.552545	0.0911361	0.299078	0.0493138	0.00792687	0.0572406	0.160743
psychencode	ENSG00000064012	CASP8	0.110864	0.0231794	0.711009	0.148644	0.00630288	0.154947	0.0424024
psychencode	ENSG00000064042	LIMCH1	0.573739	0.14922	0.21449	0.0557719	0.00677923	0.0625511	0.121553
psychencode	ENSG00000064933	PMS1	4.02278e-10	7.51428e-11	0.836285	0.156197	0.00751798	0.163715	0.0481313
psychencode	ENSG00000064989	CALCRL	0.592186	0.135278	0.216485	0.0494401	0.0066112	0.0560513	0.133721
psychencode	ENSG00000065413	ANKRD44	0.269377	0.034602	0.604161	0.0775771	0.0142829	0.09186	0.184112
psychencode	ENSG00000065548	ZC3H15	2.9768e-30	6.02964e-31	0.825412	0.167176	0.00741174	0.174588	0.0443349
psychencode	ENSG00000065613	SLK	0.556619	0.242677	0.132846	0.0578986	0.00996052	0.0678591	0.172034
psychencode	ENSG00000065618	COL17A1	0.575496	0.254592	0.11223	0.0496331	0.00804856	0.0576817	0.162161
psychencode	ENSG00000065621	GSTO2	2.23931e-131	1.01024e-131	0.658947	0.297189	0.0438645	0.341053	0.147598
psychencode	ENSG00000065882	TBC1D1	2.58116e-10	6.65188e-11	0.780988	0.201232	0.01778	0.219012	0.088356
psychencode	ENSG00000065911	MTHFD2	0.399197	0.0769592	0.433596	0.0835774	0.00666955	0.090247	0.0798009
psychencode	ENSG00000066032	CTNNA2	0.267725	0.0635516	0.53289	0.126477	0.00935676	0.135834	0.07398
psychencode	ENSG00000068078	FGFR3	0.00186709	0.673634	0.000857671	0.309413	0.0142275	0.323641	0.0459822
psychencode	ENSG00000068615	REEP1	0.0987481	0.0130131	0.778786	0.102616	0.00683724	0.109453	0.0666297
psychencode	ENSG00000068654	POLR1A	1.96084e-16	3.19279e-17	0.850016	0.138383	0.0116006	0.149984	0.0838299
psychencode	ENSG00000068724	TTC7A	0.307779	0.404759	0.116225	0.152811	0.0184259	0.171237	0.120579
psychencode	ENSG00000068781	STON1-GTF2A1L	4.01827e-08	8.44707e-09	0.81391	0.171068	0.015022	0.18609	0.0878131
psychencode	ENSG00000068878	PSME4	3.71103e-07	9.40171e-08	0.792346	0.200723	0.00693074	0.207654	0.0345289
psychencode	ENSG00000068912	ERLEC1	0.000333537	8.10924e-05	0.797433	0.193862	0.00829047	0.202153	0.0427647
psychencode	ENSG00000071051	NCK2	9.47175e-12	1.79392e-12	0.83197	0.157551	0.0104785	0.16803	0.0665082
psychencode	ENSG00000071054	MAP4K4	5.94974e-09	1.75577e-09	0.76218	0.224893	0.0129271	0.23782	0.0574809
psychencode	ENSG00000071073	MGAT4A	0.187135	0.0252769	0.684114	0.0923832	0.011091	0.103474	0.120054
psychencode	ENSG00000071082	RPL31	0.649896	0.137968	0.169459	0.0359616	0.00671505	0.0426766	0.186728
psychencode	ENSG00000071127	WDR1	4.07329e-08	8.02912e-09	0.824494	0.162495	0.0130103	0.175506	0.0800659
psychencode	ENSG00000071909	MYO3B	0.539165	0.16431	0.221567	0.0675074	0.00745056	0.074958	0.110366
psychencode	ENSG00000071967	CYBRD1	6.8749e-51	1.30189e-51	0.826612	0.156501	0.0168867	0.173388	0.107902
psychencode	ENSG00000072135	PTPN18	3.98277e-11	3.70323e-12	0.907633	0.0843768	0.00799023	0.092367	0.094697
psychencode	ENSG00000072163	LIMS2	0.00118393	0.00035605	0.762185	0.229202	0.0070738	0.236275	0.0308628
psychencode	ENSG00000072201	LNX1	1.88813e-05	4.24737e-06	0.806652	0.181433	0.0118914	0.193325	0.0655417
psychencode	ENSG00000072832	CRMP1	0.484195	0.146337	0.277316	0.0837962	0.0083556	0.0921518	0.0997134
psychencode	ENSG00000072840	EVC	0.547521	0.177505	0.202203	0.0655394	0.00723111	0.0727706	0.110332
psychencode	ENSG00000073734	ABCB11	0.189581	0.557329	0.0613244	0.180258	0.0115071	0.191766	0.0638366
psychencode	ENSG00000073737	DHRS9	0.17901	0.527995	0.0655138	0.193166	0.0343149	0.227481	0.177645
psychencode	ENSG00000074047	GLI2	0.679918	0.107668	0.179295	0.0283826	0.00473713	0.0331197	0.166903
psychencode	ENSG00000074054	CLASP1	0.71936	0.105108	0.149807	0.0218811	0.00384424	0.0257254	0.175688
psychencode	ENSG00000074211	PPP2R2C	1.60768e-19	4.13219e-20	0.791012	0.203301	0.00568699	0.208988	0.0279732
psychencode	ENSG00000074966	TXK	0.0268392	0.00956083	0.704584	0.250975	0.00804068	0.259016	0.0320378
psychencode	ENSG00000075290	WNT8B	0.643328	0.120145	0.195206	0.036446	0.00487544	0.0413214	0.133772
psychencode	ENSG00000075292	ZNF638	0.523089	0.124706	0.278583	0.0664005	0.00722239	0.0736229	0.10877
psychencode	ENSG00000075340	ADD2	0.677619	0.131744	0.155755	0.0302731	0.00460825	0.0348813	0.152223
psychencode	ENSG00000075539	FRYL	0.66922	0.208102	0.0892702	0.0277484	0.00565861	0.033407	0.203926
psychencode	ENSG00000075568	TMEM131	0.814162	0.0713768	0.102853	0.0090118	0.00259699	0.0116088	0.288176
psychencode	ENSG00000075826	SEC31B	6.20231e-35	1.14808e-35	0.836801	0.15488	0.00831942	0.163199	0.0537153
psychencode	ENSG00000075884	ARHGAP15	0.443368	0.130369	0.321725	0.0945806	0.0099578	0.104538	0.105284
psychencode	ENSG00000075886	TUBA3D	8.96387e-15	9.67804e-16	0.872582	0.0941436	0.0332747	0.127418	0.353446
psychencode	ENSG00000075891	PAX2	0.678748	0.132144	0.152977	0.0297702	0.00636057	0.0361308	0.213656
psychencode	ENSG00000076003	MCM6	1.28471e-22	2.79244e-23	0.741455	0.160968	0.097578	0.258545	0.606197
psychencode	ENSG00000076685	NT5C2	1.77821e-09	6.42586e-10	0.717305	0.259163	0.0235311	0.282695	0.0907963
psychencode	ENSG00000077147	TM9SF3	0.607776	0.14403	0.195513	0.0463199	0.00636087	0.0526808	0.137325
psychencode	ENSG00000077150	NFKB2	0.751498	0.0959604	0.132132	0.0168652	0.00354411	0.0204093	0.210144
psychencode	ENSG00000077232	DNAJC10	4.89505e-06	1.25911e-06	0.789552	0.203075	0.00736592	0.210441	0.0362718
psychencode	ENSG00000077235	GTF3C1	0.660722	0.13352	0.166796	0.0336959	0.00526564	0.0389616	0.156269
psychencode	ENSG00000077238	IL4R	0.151787	0.0327961	0.664917	0.143652	0.0068467	0.150499	0.0476616
psychencode	ENSG00000077380	DYNC1I2	0.000368079	6.90138e-05	0.830083	0.15561	0.0138696	0.16948	0.0891301
psychencode	ENSG00000078098	FAP	0.49342	0.0715035	0.370385	0.0536519	0.0110394	0.0646913	0.205761
psychencode	ENSG00000078140	UBE2K	0.00786239	0.00410916	0.64533	0.337261	0.00543732	0.342698	0.016122
psychencode	ENSG00000078177	N4BP2	0.000827203	0.000436959	0.615078	0.324789	0.0588686	0.383658	0.181252
psychencode	ENSG00000079150	FKBP7	0.656716	0.101757	0.204867	0.0317338	0.00492646	0.0366602	0.155243
psychencode	ENSG00000079156	OSBPL6	0.113683	0.0169523	0.739144	0.110181	0.020041	0.130222	0.181892
psychencode	ENSG00000079332	SAR1A	6.92007e-32	1.80421e-32	0.788157	0.205476	0.00636675	0.211843	0.0309853
psychencode	ENSG00000079393	DUSP13	0.498715	0.0603465	0.386281	0.0467257	0.00793185	0.0546576	0.169753
psychencode	ENSG00000080293	SCTR	0.594427	0.13198	0.218775	0.0485621	0.00625545	0.0548175	0.128813
psychencode	ENSG00000080345	RIF1	3.96133e-09	8.63803e-10	0.814286	0.177546	0.00816808	0.185714	0.0460054
psychencode	ENSG00000080493	SLC4A4	0.000213315	7.73277e-05	0.728996	0.264252	0.00646144	0.270713	0.0244518
psychencode	ENSG00000081041	CXCL2	0.628967	0.127302	0.198005	0.0400648	0.00566012	0.0457249	0.141274
psychencode	ENSG00000081051	AFP	0.684185	0.126843	0.15504	0.028733	0.00519914	0.0339321	0.180947
psychencode	ENSG00000081320	STK17B	0.549634	0.109758	0.277221	0.0553429	0.00804365	0.0633865	0.145342
psychencode	ENSG00000081479	LRP2	1.76923e-06	5.4886e-07	0.758419	0.235268	0.0063104	0.241579	0.0268221
psychencode	ENSG00000082126	MPP4	6.6687e-07	1.27032e-07	0.829301	0.157948	0.0127496	0.170698	0.0807201
psychencode	ENSG00000082146	STRADB	0.699805	0.129843	0.139399	0.0258542	0.00509849	0.0309527	0.197202
psychencode	ENSG00000082153	BZW1	0.655859	0.205064	0.102118	0.0319186	0.0050406	0.0369592	0.157921
psychencode	ENSG00000082258	CCNT2	0.00285388	0.000404673	0.862274	0.122244	0.0122232	0.134467	0.0999906
psychencode	ENSG00000082438	COBLL1	0.000298894	4.65842e-05	0.857066	0.13356	0.00902843	0.142588	0.0675983
psychencode	ENSG00000082898	XPO1	1.33195e-07	2.2611e-08	0.835234	0.141742	0.0230238	0.164766	0.162434
psychencode	ENSG00000082929	C4orf6	0.544287	0.181175	0.20082	0.0668324	0.00688533	0.0737178	0.103024
psychencode	ENSG00000083896	YTHDC1	0.00766546	0.00151434	0.821835	0.162343	0.0066421	0.168986	0.0409139
psychencode	ENSG00000084090	STARD7	0.331086	0.0238982	0.593625	0.0428315	0.00855952	0.051391	0.199842
psychencode	ENSG00000084092	NOA1	0.00155038	0.000988498	0.52838	0.336622	0.132458	0.469081	0.393492
psychencode	ENSG00000084093	REST	0.110128	0.0709025	0.493021	0.3174	0.00854843	0.325948	0.0269327
psychencode	ENSG00000085760	MTIF2	0.101801	0.0359676	0.566846	0.200082	0.0953028	0.295385	0.476318
psychencode	ENSG00000087008	ACOX3	1.18151e-08	3.31796e-09	0.765301	0.214874	0.0198252	0.234699	0.0922644
psychencode	ENSG00000087266	SH3BP2	0.452791	0.0988472	0.363192	0.0792755	0.00589441	0.0851699	0.0743535
psychencode	ENSG00000087269	NOP14	0.660379	0.141328	0.159402	0.0341042	0.00478682	0.038891	0.140359
psychencode	ENSG00000087274	ADD1	0.642318	0.139067	0.175058	0.03789	0.0056674	0.0435574	0.149575
psychencode	ENSG00000087338	GMCL1	2.26868e-17	4.80661e-18	0.816836	0.173041	0.0101228	0.183164	0.0584991
psychencode	ENSG00000088179	PTPN4	0.628969	0.145319	0.178624	0.0412581	0.00583034	0.0470885	0.141314
psychencode	ENSG00000088205	DDX18	3.12165e-05	4.74573e-06	0.861547	0.130963	0.0074539	0.138417	0.0569161
psychencode	ENSG00000090316	MAEA	3.56286e-07	0.000133124	0.00266873	0.997154	4.34917e-05	0.997198	4.36158e-05
psychencode	ENSG00000090989	EXOC1	0.34531	0.101321	0.420814	0.123458	0.00909647	0.132554	0.0736809
psychencode	ENSG00000091409	ITGA6	3.49744e-10	8.91255e-11	0.78875	0.200977	0.0102736	0.21125	0.0511182
psychencode	ENSG00000091428	RAPGEF4	0.612039	0.165459	0.1706	0.0461085	0.00579301	0.0519015	0.125639
psychencode	ENSG00000091436		0.112827	0.0284438	0.651768	0.164225	0.0427353	0.20696	0.260224
psychencode	ENSG00000091490	SEL1L3	1.90116e-07	4.03992e-08	0.818129	0.173834	0.00803706	0.181871	0.0462341
psychencode	ENSG00000095002	MSH2	3.38836e-17	4.12871e-17	0.448	0.545875	0.00612444	0.552	0.0112195
psychencode	ENSG00000095464	PDE6C	0.630728	0.129295	0.194474	0.0398548	0.00564692	0.0455017	0.141687
psychencode	ENSG00000095485	CWF19L1	7.01601e-94	1.09299e-94	0.852258	0.132739	0.0150029	0.147742	0.113026
psychencode	ENSG00000095539	SEMA4G	0.667774	0.12687	0.167686	0.0318469	0.00582312	0.03767	0.182848
psychencode	ENSG00000095564	BTAF1	0.00032262	6.52338e-05	0.814794	0.164711	0.0201073	0.184819	0.122076
psychencode	ENSG00000095585	BLNK	0.227652	0.0531003	0.562541	0.131163	0.0255438	0.156707	0.194749
psychencode	ENSG00000095587	TLL2	5.41708e-07	1.32041e-07	0.794997	0.193758	0.0112439	0.205002	0.0580309
psychencode	ENSG00000095596	CYP26A1	1.36011e-08	3.26701e-09	0.800598	0.19229	0.00711212	0.199402	0.0369864
psychencode	ENSG00000095627	TDRD1	0.162425	0.0224425	0.708555	0.0978848	0.0086934	0.106578	0.0888126
psychencode	ENSG00000095637	SORBS1	0.570302	0.142171	0.224853	0.0560404	0.00663315	0.0626736	0.118364
psychencode	ENSG00000095713	CRTAC1	7.25773e-10	1.86241e-10	0.789215	0.202504	0.00828145	0.210785	0.0408953
psychencode	ENSG00000099194	SCD	0.656995	0.119631	0.184783	0.0336369	0.0049542	0.0385911	0.147285
psychencode	ENSG00000099204	ABLIM1	0.0427472	0.00566402	0.824887	0.109263	0.0174393	0.126702	0.159609
psychencode	ENSG00000099284	H2AFY2	0.45441	0.118511	0.331727	0.0864974	0.00885354	0.095351	0.102356
psychencode	ENSG00000103522	IL21R	1.66258e-05	3.45504e-06	0.779617	0.161896	0.058467	0.220363	0.361139
psychencode	ENSG00000105988	NHP2P1	0.70643	0.141898	0.122086	0.0245129	0.0050724	0.0295853	0.206928
psychencode	ENSG00000107438	PDLIM1	0.594044	0.14516	0.204516	0.0499626	0.00631745	0.0562801	0.126444
psychencode	ENSG00000107443	CCNJ	0.639396	0.149866	0.164899	0.0386358	0.00720341	0.0458392	0.186444
psychencode	ENSG00000107518	ATRNL1	0.753958	0.097945	0.127708	0.0165827	0.00380595	0.0203886	0.229514
psychencode	ENSG00000107521	HPS1	2.35844e-08	5.49619e-09	0.801122	0.186672	0.0122059	0.198878	0.0653872
psychencode	ENSG00000107554	DNMBP	1.00957e-05	1.3199e-06	0.8778	0.114748	0.00744046	0.122188	0.0648418
psychencode	ENSG00000107560	RAB11FIP2	0.679228	0.112047	0.175225	0.0288963	0.0046037	0.0335	0.159318
psychencode	ENSG00000107566	ERLIN1	0.644239	0.0942479	0.224303	0.0328052	0.00440493	0.0372102	0.134275
psychencode	ENSG00000107581	EIF3A	0.583169	0.179215	0.175886	0.0540367	0.00769275	0.0617295	0.142362
psychencode	ENSG00000107593	PKD2L1	1.74284e-28	2.75324e-29	0.85573	0.135165	0.00910461	0.14427	0.0673591
psychencode	ENSG00000107651	SEC23IP	0.477463	0.163091	0.259318	0.0885544	0.0115737	0.100128	0.130696
psychencode	ENSG00000107719	PALD1	0.135262	0.0384984	0.635881	0.180967	0.00939174	0.190359	0.0518976
psychencode	ENSG00000107731	UNC5B	0.563237	0.171426	0.198473	0.060394	0.00646967	0.0668636	0.107125
psychencode	ENSG00000107736	CDH23	0.000524399	0.000145418	0.736491	0.204115	0.0587244	0.262839	0.287703
psychencode	ENSG00000107738	C10orf54	0.586698	0.143415	0.212119	0.0518393	0.00592994	0.0577692	0.114391
psychencode	ENSG00000107742	SPOCK2	0.579999	0.122638	0.238139	0.0503355	0.00888795	0.0592235	0.176574
psychencode	ENSG00000107745	MICU1	4.48859e-06	7.59571e-07	0.849431	0.143729	0.00683393	0.150563	0.0475472
psychencode	ENSG00000107758	PPP3CB	0.777428	0.0787301	0.127728	0.0129287	0.00318525	0.0161139	0.246371
psychencode	ENSG00000107771	CCSER2	6.36808e-11	1.82695e-11	0.771069	0.221197	0.00773385	0.228931	0.0349636
psychencode	ENSG00000107779	BMPR1A	5.28829e-07	1.23916e-07	0.805235	0.188671	0.00609318	0.194765	0.0322952
psychencode	ENSG00000107789	MINPP1	0.588102	0.125043	0.230028	0.0488929	0.00793415	0.056827	0.162276
psychencode	ENSG00000107796	ACTA2	0.584215	0.18119	0.17325	0.0537169	0.00762867	0.0613456	0.142016
psychencode	ENSG00000107798	LIPA	2.35968e-08	7.61329e-09	0.74134	0.239147	0.0195127	0.25866	0.0815928
psychencode	ENSG00000107815	C10orf2	0.704196	0.133482	0.132316	0.0250709	0.00493457	0.0300055	0.196824
psychencode	ENSG00000107816	LZTS2	0.707533	0.133766	0.129148	0.0244064	0.00514595	0.0295524	0.210844
psychencode	ENSG00000107819	SFXN3	7.7904e-07	1.45613e-07	0.835052	0.156065	0.00888195	0.164947	0.0569119
psychencode	ENSG00000107821	KAZALD1	0.704331	0.131254	0.134097	0.0249786	0.00534029	0.0303189	0.213795
psychencode	ENSG00000107829	FBXW4	0.0477748	0.0087564	0.78736	0.144288	0.0118208	0.156109	0.0819255
psychencode	ENSG00000107831	FGF8	0.730135	0.128362	0.116039	0.0203902	0.00507341	0.0254636	0.248816
psychencode	ENSG00000107833	NPM3	3.47003e-05	6.10817e-06	0.842704	0.14832	0.00893542	0.157256	0.0602441
psychencode	ENSG00000107854	TNKS2	6.42401e-29	1.26966e-29	0.810202	0.160072	0.0297261	0.189798	0.185705
psychencode	ENSG00000107859	PITX3	0.734243	0.117217	0.124691	0.0198983	0.00395068	0.0238489	0.198544
psychencode	ENSG00000107862	GBF1	0.36477	0.058216	0.48736	0.0777571	0.0118977	0.0896548	0.153011
psychencode	ENSG00000107864	CPEB3	0.669514	0.135979	0.157428	0.0319637	0.00511515	0.0370788	0.16003
psychencode	ENSG00000107872	FBXL15	0.771601	0.0973223	0.113494	0.0143085	0.00327456	0.017583	0.228854
psychencode	ENSG00000107874	CUEDC2	0.551591	0.0694547	0.330568	0.0416106	0.00677579	0.0483864	0.162838
psychencode	ENSG00000107882	SUFU	0.631661	0.078575	0.251671	0.0312929	0.00680027	0.0380931	0.21731
psychencode	ENSG00000107954	NEURL1	0.00145433	0.000643316	0.6833	0.302229	0.0123729	0.314602	0.0409388
psychencode	ENSG00000107957	SH3PXD2A	0.358203	0.156628	0.148609	0.0644366	0.272123	0.33656	4.22311
psychencode	ENSG00000107960	OBFC1	1.68608e-10	7.32868e-11	0.691017	0.300339	0.00864338	0.308983	0.0287787
psychencode	ENSG00000108018	SORCS1	0.461214	0.104832	0.347867	0.0790545	0.00703203	0.0860866	0.0889516
psychencode	ENSG00000108039	XPNPEP1	0.689138	0.101109	0.179265	0.0262931	0.00419396	0.0304871	0.159508
psychencode	ENSG00000108055	SMC3	0.655635	0.158873	0.14482	0.0350816	0.00558938	0.040671	0.159325
psychencode	ENSG00000108061	SHOC2	0.558506	0.164152	0.207009	0.0608237	0.00950885	0.0703325	0.156335
psychencode	ENSG00000108175	ZMIZ1	0.593241	0.177791	0.171393	0.0513532	0.00622213	0.0575753	0.121163
psychencode	ENSG00000108179	PPIF	3.92567e-06	1.28486e-06	0.74864	0.245015	0.00634037	0.251355	0.0258775
psychencode	ENSG00000108219	TSPAN14	1.28484e-11	4.20935e-12	0.734787	0.24068	0.0245325	0.265213	0.10193
psychencode	ENSG00000108231	LGI1	0.63814	0.110279	0.210118	0.0363008	0.00516204	0.0414628	0.142202
psychencode	ENSG00000108239	TBC1D12	0.688946	0.119181	0.160095	0.0276868	0.00409034	0.0317771	0.147736
psychencode	ENSG00000108242	CYP2C18	0.642833	0.116474	0.197223	0.0357191	0.00775037	0.0434695	0.216981
psychencode	ENSG00000108442	TVP23BP2	0.672598	0.15968	0.131271	0.0311541	0.00529649	0.0364506	0.170009
psychencode	ENSG00000109133	TMEM33	0.0247343	0.00665496	0.74877	0.201426	0.0184154	0.219841	0.0914253
psychencode	ENSG00000109158	GABRA4	0.342725	0.262997	0.217255	0.166695	0.0103282	0.177023	0.0619591
psychencode	ENSG00000109163	GNRHR	1.56695e-52	2.74426e-53	0.841632	0.147376	0.0109919	0.158368	0.0745838
psychencode	ENSG00000109171	SLAIN2	1.39545e-13	4.80446e-14	0.739438	0.254572	0.00598953	0.260562	0.0235278
psychencode	ENSG00000109180	OCIAD1	0.02474	0.00671513	0.75706	0.205476	0.00600973	0.211485	0.0292479
psychencode	ENSG00000109182	CWH43	0.802362	0.116824	0.0674281	0.00981036	0.00357598	0.0133863	0.364511
psychencode	ENSG00000109184	DCUN1D4	0.785849	0.0827283	0.115999	0.0122051	0.00321823	0.0154233	0.263679
psychencode	ENSG00000109189	USP46	0.706406	0.124738	0.139855	0.0246873	0.00431348	0.0290008	0.174725
psychencode	ENSG00000109193	SULT1E1	0.521935	0.215972	0.181043	0.0749018	0.00614813	0.0810499	0.0820826
psychencode	ENSG00000109205	ODAM	0.56292	0.216445	0.154953	0.0595678	0.00611396	0.0656818	0.102639
psychencode	ENSG00000109208	SMR3A	0.503366	0.192258	0.213065	0.0813593	0.00995182	0.0913111	0.122319
psychencode	ENSG00000109220	CHIC2	0.631018	0.112578	0.212581	0.0379142	0.00590809	0.0438223	0.155828
psychencode	ENSG00000109255	NMU	0.262998	0.0718298	0.514117	0.140394	0.0106617	0.151055	0.0759414
psychencode	ENSG00000109265	KIAA1211	1.72928e-05	4.80027e-06	0.777542	0.215823	0.00661278	0.222436	0.0306398
psychencode	ENSG00000109272	PF4V1	0.70465	0.133435	0.130911	0.0247775	0.00622633	0.0310038	0.25129
psychencode	ENSG00000109321	AREG	0.639917	0.14271	0.172767	0.0385171	0.00608953	0.0446067	0.158099
psychencode	ENSG00000109339	MAPK10	0.616157	0.108968	0.22712	0.0401512	0.00760456	0.0477558	0.189398
psychencode	ENSG00000109501	WFS1	9.97246e-23	2.95135e-23	0.767109	0.227014	0.00587685	0.232891	0.0258876
psychencode	ENSG00000109519	GRPEL1	4.58496e-08	1.60618e-08	0.735551	0.257662	0.00678711	0.264449	0.0263412
psychencode	ENSG00000109606	DHX15	0.517381	0.188035	0.210151	0.0763604	0.00807272	0.0844331	0.105719
psychencode	ENSG00000109610	SOD3	3.1334e-08	1.10162e-08	0.733404	0.257827	0.00876876	0.266596	0.0340103
psychencode	ENSG00000109618	SEPSECS	0.124688	0.0262653	0.655055	0.137874	0.0561184	0.193992	0.407028
psychencode	ENSG00000109625	CPZ	0.667298	0.151423	0.142234	0.0322622	0.00678284	0.0390451	0.210241
psychencode	ENSG00000109667	SLC2A9	1.11698e-08	1.87665e-09	0.848798	0.142591	0.00861052	0.151201	0.0603862
psychencode	ENSG00000109680	TBC1D19	0.605745	0.110734	0.23314	0.0426038	0.00777716	0.050381	0.182546
psychencode	ENSG00000109684	CLNK	0.528966	0.138223	0.257206	0.0671929	0.00841252	0.0756054	0.1252
psychencode	ENSG00000109685	WHSC1	0.00194625	0.682622	0.000853985	0.299494	0.0150839	0.314578	0.0503646
psychencode	ENSG00000109689	STIM2	1.62157e-05	3.27057e-06	0.813787	0.16409	0.0221038	0.186194	0.134706
psychencode	ENSG00000109736	MFSD10	0.210636	0.0450783	0.596325	0.127579	0.0203815	0.147961	0.159756
psychencode	ENSG00000109743	BST1	0.552589	0.162868	0.214614	0.0632412	0.00668824	0.0699294	0.105758
psychencode	ENSG00000109758	HGFAC	6.22345e-10	1.45183e-10	0.804942	0.187766	0.00729209	0.195058	0.0388361
psychencode	ENSG00000109787	KLF3	0.518468	0.110649	0.300847	0.0641936	0.0058427	0.0700363	0.0910168
psychencode	ENSG00000109790	KLHL5	0.0168432	0.00323311	0.812621	0.155962	0.0113401	0.167302	0.0727105
psychencode	ENSG00000109805	NCAPG	0.623447	0.166164	0.16171	0.0430885	0.00559025	0.0486788	0.129739
psychencode	ENSG00000109814	UGDH	0.296242	0.157305	0.351001	0.186364	0.00908806	0.195452	0.0487651
psychencode	ENSG00000109819	PPARGC1A	0.606404	0.185488	0.154262	0.0471728	0.00667216	0.0538449	0.141441
psychencode	ENSG00000114956	DGUOK	0.68146	0.136225	0.147917	0.0295591	0.00483948	0.0343986	0.163722
psychencode	ENSG00000114978	MOB1A	0.192246	0.0379727	0.636592	0.125726	0.0074636	0.133189	0.0593642
psychencode	ENSG00000114982	KANSL3	0.816363	0.040744	0.132034	0.00658117	0.00427704	0.0108582	0.649891
psychencode	ENSG00000114988	LMAN2L	2.11277e-05	9.94126e-07	0.942679	0.0443301	0.0129685	0.0572986	0.292543
psychencode	ENSG00000114993	RTKN	0.677589	0.155525	0.131374	0.030143	0.00536928	0.0355123	0.178127
psychencode	ENSG00000114999	TTL	2.50977e-06	8.17978e-07	0.745542	0.242962	0.0114926	0.254455	0.0473022
psychencode	ENSG00000115008	IL1A	0.450238	0.0756321	0.399737	0.0671342	0.00725836	0.0743926	0.108117
psychencode	ENSG00000115041	KCNIP3	0.861611	0.0550856	0.0753592	0.0048117	0.00313298	0.00794468	0.651118
psychencode	ENSG00000115042	FAHD2A	0.0014986	9.99857e-05	0.902235	0.0601244	0.0360422	0.0961667	0.599461
psychencode	ENSG00000115073	ACTR1B	0.000342889	2.89027e-05	0.905386	0.0762807	0.0179611	0.0942417	0.23546
psychencode	ENSG00000115084	SLC35F5	4.81676e-26	6.17119e-27	0.880973	0.112857	0.00617037	0.119027	0.0546742
psychencode	ENSG00000115085	ZAP70	2.70229e-07	2.31651e-08	0.914501	0.0783802	0.00711876	0.085499	0.0908234
psychencode	ENSG00000115091	ACTR3	0.66152	0.0882543	0.216797	0.0289142	0.00451443	0.0334286	0.156132
psychencode	ENSG00000115107	STEAP3	3.47615e-17	8.01153e-18	0.805613	0.185653	0.00873432	0.194387	0.0470465
psychencode	ENSG00000115109	EPB41L5	7.86029e-23	1.68828e-23	0.811154	0.174196	0.0146499	0.188846	0.0841004
psychencode	ENSG00000115112	TFCP2L1	0.630969	0.0918083	0.236759	0.0344372	0.00602625	0.0404634	0.174992
psychencode	ENSG00000115145	STAM2	0.000174594	2.78742e-05	0.854807	0.136454	0.00853615	0.14499	0.0625569
psychencode	ENSG00000115159	GPD2	0.685727	0.138301	0.142071	0.028643	0.00525837	0.0339014	0.183583
psychencode	ENSG00000115165	CYTIP	0.701842	0.13667	0.131102	0.0255198	0.00486579	0.0303856	0.190667
psychencode	ENSG00000115170	ACVR1	0.68319	0.137965	0.144828	0.0292373	0.00477952	0.0340168	0.163473
psychencode	ENSG00000115183	TANC1	0.00633499	0.00152861	0.793475	0.191448	0.00721309	0.198661	0.0376765
psychencode	ENSG00000115221	ITGB6	1.14423e-19	1.00299e-19	0.529081	0.463758	0.00716116	0.470919	0.0154416
psychencode	ENSG00000115232	ITGA4	2.29248e-05	8.49126e-06	0.719069	0.266312	0.0145882	0.2809	0.0547786
psychencode	ENSG00000115233	PSMD14	0.450016	0.373539	0.0925771	0.0768303	0.00703755	0.0838679	0.0915986
psychencode	ENSG00000115239	GPR75-ASB3	0.019481	0.00476111	0.777428	0.189984	0.00834588	0.19833	0.0439293
psychencode	ENSG00000115252	PDE1A	4.41675e-09	1.13409e-09	0.791094	0.203118	0.0057877	0.208906	0.0284943
psychencode	ENSG00000115263	GCG	0.744777	0.10791	0.125287	0.018145	0.0038811	0.0220261	0.213894
psychencode	ENSG00000115267	IFIH1	0.582181	0.0861084	0.283825	0.0419678	0.0059177	0.0478855	0.141006
psychencode	ENSG00000115271	GCA	0.306404	0.0453192	0.550887	0.081448	0.0159413	0.0973893	0.195724
psychencode	ENSG00000115274	INO80B	0.000446859	0.00010283	0.805489	0.18534	0.0086214	0.193962	0.0465166
psychencode	ENSG00000115275	MOGS	0.00031537	7.34819e-05	0.802688	0.187008	0.00991518	0.196923	0.0530201
psychencode	ENSG00000115282	TTC31	0.610827	0.142177	0.194561	0.0452721	0.00716279	0.0524349	0.158217
psychencode	ENSG00000115289	PCGF1	0.664848	0.154699	0.141695	0.0329585	0.00579984	0.0387583	0.175974
psychencode	ENSG00000115290	GRB14	0.655687	0.100179	0.205272	0.0313473	0.00751469	0.038862	0.239724
psychencode	ENSG00000115297	TLX2	0.65617	0.152745	0.150131	0.0349358	0.00601799	0.0409538	0.172259
psychencode	ENSG00000115306	SPTBN1	0.0274374	0.00921792	0.712607	0.239386	0.0113514	0.250738	0.0474187
psychencode	ENSG00000115307	AUP1	0.64013	0.149473	0.160005	0.0373358	0.0130565	0.0503922	0.349704
psychencode	ENSG00000115310	RTN4	4.45638e-62	1.5645e-62	0.73596	0.258362	0.00567841	0.26404	0.0219785
psychencode	ENSG00000115317	HTRA2	0.675082	0.157635	0.131625	0.0307252	0.0049332	0.0356584	0.160559
psychencode	ENSG00000115318	LOXL3	0.684516	0.160608	0.12088	0.0283508	0.00564508	0.0339959	0.199115
psychencode	ENSG00000115325	DOK1	0.681339	0.159863	0.124383	0.0291734	0.00524183	0.0344153	0.179678
psychencode	ENSG00000115339	GALNT3	1.80099e-07	3.19522e-08	0.840208	0.149044	0.0107478	0.159792	0.0721113
psychencode	ENSG00000115350	POLE4	0.00833906	0.0016165	0.820155	0.158963	0.010926	0.169889	0.0687333
psychencode	ENSG00000115353	TACR1	8.14148e-05	1.59869e-05	0.82987	0.162942	0.00709114	0.170033	0.0435194
psychencode	ENSG00000115355	CCDC88A	0.341615	0.139474	0.360506	0.147164	0.0112404	0.158405	0.0763795
psychencode	ENSG00000115363	EVA1A	0.617321	0.15123	0.181736	0.0445107	0.0052028	0.0497135	0.116889
psychencode	ENSG00000115364	MRPL19	4.49704e-23	1.10817e-23	0.781364	0.192493	0.0261433	0.218636	0.135814
psychencode	ENSG00000115368	WDR75	6.21575e-05	1.03478e-05	0.826414	0.137507	0.0360067	0.173514	0.261854
psychencode	ENSG00000115380	EFEMP1	1.02149e-19	3.98246e-20	0.708707	0.276272	0.0150214	0.291293	0.0543716
psychencode	ENSG00000115386	REG1A	0.64728	0.14532	0.165403	0.0371246	0.00487245	0.0419971	0.131246
psychencode	ENSG00000115392	FANCL	0.0208855	0.0041746	0.805634	0.161014	0.00829192	0.169306	0.0514982
psychencode	ENSG00000115415	STAT1	1.30347e-10	2.11765e-11	0.854727	0.138849	0.00642398	0.145273	0.046266
psychencode	ENSG00000115419	GLS	0.666454	0.107504	0.186679	0.0300942	0.00926943	0.0393636	0.308014
psychencode	ENSG00000115421	PAPOLG	0.684918	0.114489	0.168067	0.0280848	0.0044417	0.0325264	0.158153
psychencode	ENSG00000115423	DNAH6	0.434167	0.158674	0.291426	0.106488	0.00924431	0.115733	0.0868106
psychencode	ENSG00000115446	UNC50	6.66066e-05	8.60899e-06	0.878421	0.113521	0.00798249	0.121504	0.0703173
psychencode	ENSG00000115459	ELMOD3	0.572984	0.21572	0.148259	0.0558028	0.00723366	0.0630365	0.129629
psychencode	ENSG00000115464	USP34	0.715153	0.118816	0.137331	0.0228043	0.00589618	0.0287005	0.258555
psychencode	ENSG00000115484	CCT4	0.674584	0.114583	0.174635	0.0296498	0.00654903	0.0361988	0.220879
psychencode	ENSG00000115486	GGCX	2.27514e-25	7.03202e-26	0.759712	0.234801	0.00548701	0.240288	0.0233687
psychencode	ENSG00000115504	EHBP1	0.690223	0.094433	0.185663	0.025393	0.00428788	0.0296808	0.168861
psychencode	ENSG00000115507	OTX1	0.712268	0.0997653	0.160245	0.0224344	0.00528802	0.0277224	0.23571
psychencode	ENSG00000115514	TXNDC9	0.556453	0.0806953	0.312361	0.0452873	0.00520329	0.0504906	0.114895
psychencode	ENSG00000115520	COQ10B	0.753298	0.103845	0.121866	0.0167913	0.00419906	0.0209904	0.250073
psychencode	ENSG00000115523	GNLY	1.40197e-61	3.53351e-62	0.794184	0.200154	0.00566143	0.205816	0.0282853
psychencode	ENSG00000115524	SF3B1	3.92937e-08	5.46949e-09	0.871723	0.121326	0.00695151	0.128277	0.0572963
psychencode	ENSG00000115525	ST3GAL5	0.038822	0.00734263	0.782122	0.147879	0.0238344	0.171714	0.161174
psychencode	ENSG00000115526	CHST10	2.39331e-13	4.07008e-14	0.83984	0.142789	0.0173708	0.16016	0.121653
psychencode	ENSG00000115539	PDCL3	8.14965e-10	1.46716e-10	0.826153	0.14868	0.0251672	0.173847	0.169271
psychencode	ENSG00000115540	MOB4	0.76385	0.103855	0.112785	0.0153262	0.00418313	0.0195094	0.272939
psychencode	ENSG00000115541	HSPE1	0.77432	0.10532	0.102887	0.0139872	0.00348586	0.0174731	0.249217
psychencode	ENSG00000115548	KDM3A	0.0032888	0.000400096	0.871486	0.105982	0.0188431	0.124825	0.177795
psychencode	ENSG00000115561	CHMP3	3.06987e-06	3.42783e-07	0.89079	0.0994467	0.00975972	0.109206	0.0981402
psychencode	ENSG00000115590	IL1R2	0.657797	0.185325	0.11896	0.0335064	0.00441208	0.0379185	0.131679
psychencode	ENSG00000115593	SMYD1	0.749408	0.128553	0.100248	0.0171872	0.00460489	0.0217921	0.267926
psychencode	ENSG00000115594	IL1R1	1.32683e-10	3.74368e-11	0.774846	0.218611	0.00654304	0.225154	0.0299301
psychencode	ENSG00000115598	IL1RL2	6.39129e-11	1.79137e-11	0.76857	0.215385	0.0160458	0.23143	0.0744985
psychencode	ENSG00000115602	IL1RL1	3.50891e-126	9.81472e-127	0.775755	0.21697	0.00727492	0.224245	0.0335295
psychencode	ENSG00000115604	IL18R1	2.93297e-129	8.20376e-130	0.775262	0.216831	0.00790723	0.224738	0.0364672
psychencode	ENSG00000115607	IL18RAP	0.631929	0.171154	0.151289	0.0409664	0.00466187	0.0456283	0.113797
psychencode	ENSG00000115616	SLC9A2	1.13509e-05	2.94735e-06	0.789202	0.20491	0.00587363	0.210783	0.0286645
psychencode	ENSG00000115641	FHL2	3.43945e-21	7.91386e-22	0.802699	0.184669	0.0126325	0.197301	0.0684065
psychencode	ENSG00000115652	UXS1	1.95035e-05	4.99096e-06	0.788098	0.201654	0.0102231	0.211878	0.0506963
psychencode	ENSG00000115665	SLC5A7	4.65137e-70	1.89021e-70	0.704979	0.28647	0.00855105	0.295021	0.0298497
psychencode	ENSG00000115718	PROC	0.561138	0.163344	0.208633	0.0607193	0.00616602	0.0668854	0.10155
psychencode	ENSG00000115762	PLEKHB2	0.000379712	3.78385e-05	0.89996	0.0896616	0.00996048	0.0996221	0.11109
psychencode	ENSG00000115806	GORASP2	0.615995	0.156711	0.176648	0.0449284	0.00571788	0.0506463	0.127267
psychencode	ENSG00000115827	DCAF17	9.54184e-11	1.82363e-11	0.829793	0.158566	0.0116402	0.170207	0.0734091
psychencode	ENSG00000115839	RAB3GAP1	0.604141	0.0766217	0.27728	0.0351531	0.0068035	0.0419566	0.193539
psychencode	ENSG00000115840	SLC25A12	8.99499e-20	1.69003e-20	0.826896	0.155326	0.017778	0.173104	0.114456
psychencode	ENSG00000115844	DLX2	0.637311	0.135194	0.183791	0.0389785	0.00472521	0.0437037	0.121226
psychencode	ENSG00000115850	LCT	0.64357	0.137162	0.176327	0.0375692	0.0053721	0.0429413	0.142992
psychencode	ENSG00000115866	DARS	0.160969	0.0397835	0.626443	0.15479	0.0180145	0.172805	0.11638
psychencode	ENSG00000115896	PLCL1	0.00023163	3.42062e-05	0.865257	0.127764	0.00671252	0.134477	0.0525383
psychencode	ENSG00000115902	SLC1A4	2.06252e-21	5.25428e-22	0.775535	0.197514	0.0269504	0.224465	0.136448
psychencode	ENSG00000115919	KYNU	0.0764824	0.0229149	0.673077	0.201608	0.0259174	0.227526	0.128553
psychencode	ENSG00000115935	WIPF1	8.52956e-59	1.72988e-59	0.825523	0.16741	0.00706696	0.174477	0.0422134
psychencode	ENSG00000115942	ORC2	0.589503	0.173125	0.177266	0.0520431	0.00806365	0.0601067	0.154942
psychencode	ENSG00000115946	PNO1	1.79486e-31	5.51572e-32	0.758904	0.233201	0.00789518	0.241096	0.0338557
psychencode	ENSG00000115947	ORC4	1.03082e-07	1.6137e-08	0.835618	0.130744	0.0336379	0.164382	0.25728
psychencode	ENSG00000115956	PLEK	0.45845	0.143581	0.29851	0.0934775	0.00598159	0.0994591	0.0639896
psychencode	ENSG00000115963	RND3	0.528671	0.184357	0.204944	0.0714466	0.0105811	0.0820276	0.148098
psychencode	ENSG00000115966	ATF2	0.616558	0.129686	0.20419	0.0429359	0.00663015	0.049566	0.15442
psychencode	ENSG00000115977	AAK1	0.198761	0.0596768	0.51137	0.153382	0.0768107	0.230193	0.50078
psychencode	ENSG00000115993	TRAK2	2.48217e-11	4.71379e-12	0.833068	0.158187	0.00874524	0.166932	0.0552841
psychencode	ENSG00000115998	C2orf42	1.78793e-05	3.66275e-06	0.818805	0.167713	0.0134601	0.181173	0.0802565
psychencode	ENSG00000116001	TIA1	0.654556	0.137718	0.167858	0.035308	0.0045606	0.0398686	0.129166
psychencode	ENSG00000116005	PCYOX1	0.340563	0.071364	0.479488	0.100459	0.00812585	0.108585	0.0808873
psychencode	ENSG00000116016	EPAS1	0.0178592	0.0242299	0.404241	0.548432	0.00523766	0.55367	0.00955024
psychencode	ENSG00000116031	CD207	0.0278456	0.00549049	0.802072	0.158137	0.00645508	0.164592	0.0408196
psychencode	ENSG00000116035	VAX2	0.549397	0.112168	0.274909	0.0561122	0.00741289	0.0635251	0.132108
psychencode	ENSG00000116039	ATP6V1B1	0.65147	0.134205	0.17358	0.0357481	0.00499644	0.0407445	0.139768
psychencode	ENSG00000116044	NFE2L2	0.537699	0.113644	0.279362	0.059023	0.0102728	0.0692958	0.174047
psychencode	ENSG00000116062	MSH6	0.389373	0.201807	0.262043	0.135791	0.0109861	0.146777	0.0809043
psychencode	ENSG00000116095	PLEKHA3	0.670067	0.103842	0.191717	0.0297015	0.00467242	0.0343739	0.157313
psychencode	ENSG00000116096	SPR	0.102989	0.0216358	0.577388	0.120943	0.177044	0.297987	1.46387
psychencode	ENSG00000116127	ALMS1	2.29741e-10	5.61707e-11	0.798098	0.195118	0.00678371	0.201902	0.0347672
psychencode	ENSG00000116521	SCAMP3	0.000718143	0.137219	0.00446312	0.85278	0.00481972	0.8576	0.00565178
psychencode	ENSG00000116539	ASH1L	0.0041823	0.799158	0.000526434	0.1004	0.0957329	0.196133	0.953514
psychencode	ENSG00000116580	GON4L	0.00431351	0.824343	0.000738488	0.141071	0.0295342	0.170605	0.209356
psychencode	ENSG00000116584	ARHGEF2	0.0038273	0.731439	0.00119203	0.227738	0.0358034	0.263541	0.157213
psychencode	ENSG00000116586	LAMTOR2	0.00414895	0.792919	0.000915355	0.174882	0.0271342	0.202016	0.155157
psychencode	ENSG00000116604	MEF2D	0.726615	0.117881	0.130158	0.0211074	0.00423893	0.0253463	0.200827
psychencode	ENSG00000118564	FBXL5	0.034371	0.0102411	0.73024	0.217564	0.00758353	0.225148	0.0348565
psychencode	ENSG00000118579	MED28	0.596278	0.150796	0.196812	0.0497604	0.00635299	0.0561134	0.127672
psychencode	ENSG00000118640	VAMP8	7.3406e-09	2.26884e-09	0.757679	0.234168	0.00815373	0.242321	0.03482
psychencode	ENSG00000118762	PKD2	5.88874e-07	1.18334e-07	0.827205	0.166214	0.00658029	0.172794	0.0395893
psychencode	ENSG00000118777	ABCG2	0.463783	0.0998499	0.354712	0.0763568	0.00529836	0.0816551	0.0693895
psychencode	ENSG00000118785	SPP1	0.616462	0.124544	0.210218	0.0424577	0.00631884	0.0487766	0.148827
psychencode	ENSG00000118804	FAM47E-STBD1	9.48504e-05	0.00865509	0.0107328	0.979365	0.00115263	0.980517	0.00117692
psychencode	ENSG00000118816	CCNI	3.3335e-08	3.04625e-06	0.0108226	0.989002	0.000172231	0.989174	0.000174146
psychencode	ENSG00000118997	DNAH7	3.40469e-14	7.32301e-15	0.804391	0.172968	0.0226411	0.195609	0.130898
psychencode	ENSG00000119013	NDUFB3	2.39882e-20	6.25174e-21	0.701871	0.182689	0.11544	0.298129	0.631897
psychencode	ENSG00000119041	GTF3C3	0.662442	0.0937654	0.209415	0.0296322	0.00474606	0.0343782	0.160166
psychencode	ENSG00000119042	SATB2	0.676278	0.185552	0.102319	0.028058	0.00779287	0.0358509	0.277741
psychencode	ENSG00000119147	C2orf40	4.2337e-45	1.02872e-45	0.794661	0.193065	0.0122744	0.205339	0.0635766
psychencode	ENSG00000119729	RHOQ	3.57265e-05	4.83858e-05	0.423383	0.573399	0.00313345	0.576533	0.0054647
psychencode	ENSG00000119737	GPR75	0.314101	0.0762613	0.476723	0.115711	0.0172039	0.132914	0.148681
psychencode	ENSG00000119844	AFTPH	0.339673	0.082786	0.457697	0.111535	0.00830999	0.119845	0.074506
psychencode	ENSG00000119862	LGALSL	0.626188	0.150814	0.175259	0.0421989	0.00554104	0.04774	0.131308
psychencode	ENSG00000119865	CNRIP1	2.29963e-05	7.0456e-06	0.753378	0.230788	0.0158035	0.246591	0.0684763
psychencode	ENSG00000119866	BCL11A	0.717593	0.118287	0.137448	0.0226487	0.00402285	0.0266715	0.17762
psychencode	ENSG00000119878	CRIPT	3.07408e-78	4.09412e-78	0.427557	0.569423	0.00301974	0.572443	0.00530316
psychencode	ENSG00000119888	EPCAM	6.25967e-127	7.62468e-127	0.413192	0.503126	0.0836815	0.586808	0.166323
psychencode	ENSG00000119906	FAM178A	0.699394	0.134662	0.134779	0.0259401	0.0052241	0.0311642	0.201391
psychencode	ENSG00000119912	IDE	0.638383	0.14279	0.172128	0.0384841	0.00821462	0.0466988	0.213455
psychencode	ENSG00000119913	TECTB	5.61605e-26	1.03658e-26	0.834651	0.154033	0.0113163	0.165349	0.0734668
psychencode	ENSG00000119915	ELOVL3	0.71439	0.115623	0.141501	0.0228905	0.00559627	0.0284867	0.24448
psychencode	ENSG00000119917	IFIT3	0.242522	0.0785562	0.506702	0.164112	0.00810833	0.17222	0.0494074
psychencode	ENSG00000119922	IFIT2	0.273588	0.0886802	0.474512	0.153789	0.00943085	0.163219	0.0613234
psychencode	ENSG00000119927	GPAM	1.42775e-05	2.69154e-06	0.831293	0.156688	0.0120019	0.16869	0.0765974
psychencode	ENSG00000119929	CUTC	0.00715377	0.000989323	0.864381	0.119523	0.00795312	0.127476	0.0665407
psychencode	ENSG00000119938	PPP1R3C	4.29048e-05	7.78154e-06	0.837557	0.151885	0.0105077	0.162392	0.0691818
psychencode	ENSG00000119943	PYROXD2	3.13724e-17	7.36844e-18	0.804668	0.18898	0.00635259	0.195332	0.0336152
psychencode	ENSG00000119946	CNNM1	0.312028	0.0430139	0.560503	0.0772525	0.00720291	0.0844554	0.0932385
psychencode	ENSG00000119950	MXI1	3.64907e-69	8.30207e-70	0.80967	0.184197	0.0061324	0.19033	0.0332925
psychencode	ENSG00000119953	SMNDC1	0.664224	0.151311	0.145757	0.0331925	0.00551571	0.0387083	0.166173
psychencode	ENSG00000119969	HELLS	6.00019e-09	9.94297e-10	0.847946	0.140491	0.011563	0.152054	0.0823047
psychencode	ENSG00000119973	PRLHR	0.00448209	0.000910736	0.816813	0.165948	0.0118454	0.177794	0.0713803
psychencode	ENSG00000119977	TCTN3	2.65643e-13	6.64515e-14	0.771978	0.193043	0.0349794	0.228022	0.1812
psychencode	ENSG00000119979	FAM45A	1.73981e-88	5.38169e-89	0.738066	0.228236	0.0336981	0.261934	0.147646
psychencode	ENSG00000119986	AVPI1	1.28607e-39	3.20816e-40	0.776545	0.193653	0.0298029	0.223455	0.153899
psychencode	ENSG00000120008	WDR11	4.03022e-55	1.49247e-55	0.713774	0.26428	0.0219462	0.286226	0.0830413
psychencode	ENSG00000120029	C10orf76	0.713248	0.126001	0.132507	0.0233988	0.00484475	0.0282435	0.207052
psychencode	ENSG00000120049	KCNIP2	0.689342	0.120883	0.156476	0.0274278	0.00587156	0.0332994	0.214073
psychencode	ENSG00000120051	CCDC147	0.504807	0.232032	0.171063	0.0786013	0.0134968	0.0920981	0.171712
psychencode	ENSG00000120053	GOT1	0.6911	0.0961923	0.182875	0.025445	0.00438783	0.0298329	0.172443
psychencode	ENSG00000120055	C10orf95	0.726547	0.0904984	0.1588	0.0197713	0.00438297	0.0241543	0.221683
psychencode	ENSG00000120057	SFRP5	5.0695e-13	1.30653e-13	0.630628	0.162113	0.207259	0.369372	1.27848
psychencode	ENSG00000121152	NCAPH	0.87793	0.0575477	0.0588485	0.00385384	0.00182026	0.0056741	0.472325
psychencode	ENSG00000121892	PDS5A	0.00544976	0.00281807	0.647038	0.334562	0.0101322	0.344694	0.030285
psychencode	ENSG00000121895	TMEM156	1.5362e-09	2.95529e-10	0.833412	0.160316	0.00627163	0.166588	0.0391203
psychencode	ENSG00000121897	LIAS	7.87997e-14	4.23978e-14	0.642617	0.345734	0.0116497	0.357383	0.0336957
psychencode	ENSG00000121964	GTDC1	3.40686e-09	7.07089e-10	0.816073	0.169346	0.0145816	0.183927	0.0861055
psychencode	ENSG00000121966	CXCR4	0.667384	0.175875	0.119547	0.0314925	0.00570194	0.0371945	0.181057
psychencode	ENSG00000121988	ZRANB3	0.771482	0.103502	0.107134	0.014366	0.00351636	0.0178824	0.244769
psychencode	ENSG00000121989	ACVR2A	0.0519482	0.00847839	0.800172	0.130577	0.00882445	0.139402	0.0675803
psychencode	ENSG00000122359	ANXA11	3.76676e-21	1.23192e-21	0.748976	0.244941	0.00608331	0.251024	0.0248359
psychencode	ENSG00000122367	LDB3	0.23895	0.055996	0.565976	0.132619	0.00645976	0.139079	0.0487092
psychencode	ENSG00000122375	OPN4	3.61911e-85	8.43262e-86	0.801889	0.18682	0.0112909	0.198111	0.0604374
psychencode	ENSG00000122376	FAM35A	0.000226851	5.29991e-05	0.803783	0.187771	0.00816588	0.195937	0.0434885
psychencode	ENSG00000122378	FAM213A	1.44877e-28	4.7338e-29	0.741391	0.242213	0.0163957	0.258609	0.0676913
psychencode	ENSG00000122852	SFTPA1	0.563453	0.188412	0.180612	0.0603803	0.00714231	0.0675226	0.118289
psychencode	ENSG00000122859	NEUROG3	0.0146046	0.00382268	0.770697	0.201708	0.00916773	0.210875	0.0454506
psychencode	ENSG00000122861	PLAU	0.583541	0.0660353	0.308916	0.0349448	0.00656315	0.0415079	0.187815
psychencode	ENSG00000122863	CHST3	1.43638e-43	3.27053e-44	0.809132	0.18422	0.00664747	0.190868	0.0360844
psychencode	ENSG00000122882	ECD	0.459803	0.0468429	0.440281	0.0448376	0.00823575	0.0530733	0.18368
psychencode	ENSG00000122884	P4HA1	0.0423835	0.00425999	0.853652	0.0857732	0.0139311	0.0997043	0.162417
psychencode	ENSG00000123600	METTL8	0.683528	0.130635	0.15225	0.029089	0.00449759	0.0335866	0.154615
psychencode	ENSG00000123607	TTC21B	0.0011217	0.000195765	0.84428	0.147334	0.00706855	0.154403	0.0479762
psychencode	ENSG00000123609	NMI	0.657714	0.145554	0.154854	0.0342543	0.00762443	0.0418788	0.222583
psychencode	ENSG00000123610	TNFAIP6	8.91889e-20	1.94276e-20	0.814543	0.177412	0.00804558	0.185457	0.0453497
psychencode	ENSG00000123612	ACVR1C	0.639705	0.133982	0.180954	0.0378847	0.00747357	0.0453583	0.197271
psychencode	ENSG00000123636	BAZ2B	0.0752419	0.0680729	0.446249	0.403717	0.00671946	0.410436	0.016644
psychencode	ENSG00000123933	MXD4	0.663656	0.110255	0.189847	0.0315303	0.00471168	0.036242	0.149433
psychencode	ENSG00000124356	STAMBP	0.457141	0.0988689	0.357549	0.0773111	0.00912955	0.0864407	0.118088
psychencode	ENSG00000124357	NAGK	0.00397579	0.000839344	0.815193	0.172083	0.00790939	0.179992	0.0459628
psychencode	ENSG00000124370	MCEE	0.0178318	0.00381343	0.799691	0.171003	0.00766091	0.178663	0.0448
psychencode	ENSG00000124374	PAIP2B	0.0373478	0.00861435	0.766621	0.176801	0.0106157	0.187417	0.0600429
psychencode	ENSG00000124380	SNRNP27	1.52317e-15	3.33543e-16	0.803199	0.175842	0.0209591	0.196801	0.119193
psychencode	ENSG00000124383	MPHOSPH10	2.49952e-19	5.34887e-20	0.816484	0.174707	0.00880975	0.183516	0.0504259
psychencode	ENSG00000124399		0.595715	0.136318	0.213669	0.0488834	0.00541375	0.0542971	0.110748
psychencode	ENSG00000124406	ATP8A1	0.511579	0.160683	0.244485	0.0767776	0.00647599	0.0832536	0.0843473
psychencode	ENSG00000124875	CXCL6	0.676161	0.119028	0.169754	0.0298723	0.00518463	0.035057	0.17356
psychencode	ENSG00000124882	EREG	0.52335	0.113157	0.291771	0.0630686	0.00865362	0.0717222	0.13721
psychencode	ENSG00000125089	SH3TC1	0.557757	0.199943	0.17321	0.0620775	0.00701306	0.0690906	0.112973
psychencode	ENSG00000125386	FAM193A	0.485988	0.108944	0.325461	0.0729451	0.00666224	0.0796074	0.0913323
psychencode	ENSG00000125388	GRK4	1.09489e-08	2.34203e-09	0.8153	0.174377	0.0103233	0.1847	0.0592014
psychencode	ENSG00000125459	MSTO1	0.0044858	0.857146	0.000570908	0.109031	0.0287657	0.137797	0.263829
psychencode	ENSG00000125462	C1orf61	0.0011341	0.216775	0.00403195	0.770661	0.00739801	0.778059	0.00959957
psychencode	ENSG00000125538	IL1B	0.722504	0.117389	0.134275	0.0218084	0.00402246	0.0258309	0.184445
psychencode	ENSG00000125551	PLGLB2	6.44293e-70	8.78457e-71	0.872169	0.118897	0.00893359	0.127831	0.0751369
psychencode	ENSG00000125571	IL37	0.627235	0.0939578	0.236755	0.0354519	0.00660031	0.0420522	0.186177
psychencode	ENSG00000125611	CHCHD5	1.78003e-22	5.65794e-23	0.753729	0.239564	0.00670671	0.246271	0.0279954
psychencode	ENSG00000125618	PAX8	4.83217e-126	5.99394e-127	0.880902	0.109249	0.00984826	0.119098	0.0901447
psychencode	ENSG00000125629	INSIG2	0.00159916	0.000271916	0.809158	0.137484	0.0514876	0.188971	0.3745
psychencode	ENSG00000125630	POLR1B	3.53305e-24	1.12482e-24	0.753156	0.239768	0.00707597	0.246844	0.0295117
psychencode	ENSG00000125631	HTR5BP	0.692631	0.10563	0.171556	0.0261553	0.00402732	0.0301826	0.153978
psychencode	ENSG00000125633	CCDC93	0.580769	0.0971344	0.269768	0.0451046	0.0072238	0.0523284	0.160157
psychencode	ENSG00000125637	PSD4	6.97148e-06	8.31708e-07	0.886007	0.105685	0.00829958	0.113985	0.078531
psychencode	ENSG00000126545	CSN1S1	0.543131	0.222441	0.161722	0.0662208	0.00648523	0.072706	0.0979335
psychencode	ENSG00000126549	STATH	0.537029	0.217508	0.169285	0.0685486	0.00762937	0.0761779	0.111299
psychencode	ENSG00000126550	HTN1	0.478186	0.191924	0.230148	0.092357	0.00738526	0.0997423	0.0799643
psychencode	ENSG00000127415	IDUA	0.00202872	0.758011	0.000586984	0.21928	0.0200933	0.239374	0.0916329
psychencode	ENSG00000127418	FGFRL1	1.45367e-05	0.00543148	0.00263049	0.98284	0.00908342	0.991923	0.00924201
psychencode	ENSG00000127419	TMEM175	0.0019967	0.746045	0.000578494	0.216077	0.0353021	0.251379	0.163377
psychencode	ENSG00000128039	SRD5A3	1.36809e-05	3.96317e-06	0.767212	0.22223	0.0105398	0.23277	0.0474272
psychencode	ENSG00000128040	SPINK2	1.336e-28	8.61568e-29	0.584525	0.376876	0.0385984	0.415475	0.102417
psychencode	ENSG00000128045	RASL11B	6.09424e-08	1.1976e-08	0.774223	0.151998	0.0737784	0.225777	0.48539
psychencode	ENSG00000128050	PAICS	0.448132	0.295443	0.145179	0.095682	0.0155639	0.111246	0.162663
psychencode	ENSG00000128052	KDR	0.533312	0.152046	0.239784	0.0683488	0.00650998	0.0748587	0.0952465
psychencode	ENSG00000128059	PPAT	0.01246	0.00821462	0.582246	0.383835	0.0132441	0.397079	0.0345047
psychencode	ENSG00000128641	MYO1B	2.65495e-07	4.078e-08	0.856381	0.131516	0.012103	0.143619	0.0920273
psychencode	ENSG00000128645	HOXD1	2.17557e-05	6.19143e-06	0.750779	0.213592	0.0356008	0.249193	0.166676
psychencode	ENSG00000128652	HOXD3	0.627766	0.180181	0.143837	0.0412701	0.00694629	0.0482164	0.168313
psychencode	ENSG00000128654	MTX2	0.561817	0.157567	0.213019	0.0597276	0.00786851	0.0675961	0.13174
psychencode	ENSG00000128655	PDE11A	2.50664e-12	3.57953e-13	0.868175	0.123962	0.00786374	0.131825	0.0634369
psychencode	ENSG00000128656	CHN1	0.0815993	0.0150706	0.756883	0.139776	0.00667181	0.146447	0.0477323
psychencode	ENSG00000128683	GAD1	0.000156229	4.44733e-05	0.77071	0.219377	0.00971256	0.229089	0.0442734
psychencode	ENSG00000128692	EIF2S2P4	0.610541	0.177661	0.158121	0.0459964	0.00768016	0.0536765	0.166973
psychencode	ENSG00000128694	OSGEPL1	0.481433	0.0898237	0.354459	0.066117	0.00816777	0.0742848	0.123535
psychencode	ENSG00000128699	ORMDL1	0.654216	0.122203	0.184147	0.0343874	0.00504571	0.0394331	0.146731
psychencode	ENSG00000128708	HAT1	0.171574	0.0323688	0.652143	0.122991	0.0209243	0.143915	0.17013
psychencode	ENSG00000130997	POLN	5.89633e-12	9.82101e-13	0.845481	0.140797	0.0137221	0.154519	0.09746
psychencode	ENSG00000131127	ZNF141	1.84303e-10	6.88543e-08	0.00266937	0.997255	7.56608e-05	0.997331	7.58691e-05
psychencode	ENSG00000132300	PTCD3	0.00526593	0.000857441	0.843161	0.137263	0.0134527	0.150716	0.0980062
psychencode	ENSG00000132305	IMMT	1.5284e-43	2.32725e-44	0.861828	0.131214	0.00695824	0.138172	0.0530298
psychencode	ENSG00000132313	MRPL35	6.09992e-13	9.2587e-14	0.862343	0.130876	0.00678048	0.137657	0.0518083
psychencode	ENSG00000132405	TBC1D14	0.502684	0.179528	0.228687	0.0816583	0.00744276	0.089101	0.0911452
psychencode	ENSG00000132406	TMEM128	2.5599e-31	7.1761e-32	0.775062	0.217256	0.00768229	0.224938	0.0353605
psychencode	ENSG00000132463	GRSF1	3.81497e-06	1.37691e-06	0.725589	0.261856	0.0125495	0.274406	0.0479253
psychencode	ENSG00000132464	ENAM	0.57363	0.207198	0.156633	0.0565646	0.0059743	0.0625389	0.105619
psychencode	ENSG00000132465	IGJ	0.426327	0.15549	0.296203	0.108003	0.0139776	0.121981	0.129418
psychencode	ENSG00000132466	ANKRD17	0.694973	0.112957	0.161016	0.0261608	0.00489354	0.0310544	0.187056
psychencode	ENSG00000132467	UTP3	0.340822	0.124045	0.381909	0.13897	0.0142543	0.153224	0.102571
psychencode	ENSG00000132676	DAP3	0.00347284	0.663559	0.000833378	0.158888	0.173246	0.332134	1.09036
psychencode	ENSG00000132677	RHBG	0.00425698	0.813676	0.000772632	0.147613	0.0336821	0.181295	0.228179
psychencode	ENSG00000132680	KIAA0907	0.00443495	0.847565	0.00061061	0.116633	0.0307573	0.14739	0.263712
psychencode	ENSG00000132698	RAB25	0.00423775	0.809894	0.000680584	0.129959	0.0552288	0.185188	0.424972
psychencode	ENSG00000132718	SYT11	0.0043623	0.833666	0.000694328	0.132634	0.0286432	0.161277	0.215957
psychencode	ENSG00000133256	PDE6B	0.000697636	0.260649	0.00195987	0.732232	0.00446174	0.736694	0.00609335
psychencode	ENSG00000133661	SFTPD	1.69929e-48	5.73943e-49	0.742418	0.250741	0.0068411	0.257582	0.0272835
psychencode	ENSG00000133665	DYDC2	0.0116887	0.00378441	0.707159	0.228857	0.048511	0.277368	0.211971
psychencode	ENSG00000133678	TMEM254	1.00903e-09	3.342e-10	0.740352	0.245183	0.014465	0.259648	0.0589965
psychencode	ENSG00000134851	TMEM165	5.93399e-48	1.71077e-48	0.76954	0.221842	0.0086179	0.23046	0.0388471
psychencode	ENSG00000134852	CLOCK	0.549003	0.145698	0.233011	0.0618172	0.0104706	0.0722878	0.16938
psychencode	ENSG00000134853	PDGFRA	0.400566	0.0944609	0.401914	0.0947622	0.00829715	0.103059	0.0875576
psychencode	ENSG00000134962	KLB	5.6469e-42	3.0532e-42	0.645371	0.348932	0.00569677	0.354629	0.0163263
psychencode	ENSG00000135605	TEC	0.0038311	0.001342	0.730661	0.255928	0.00823781	0.264165	0.0321881
psychencode	ENSG00000135617	PRADC1	3.69071e-20	9.48803e-21	0.758217	0.194828	0.0469555	0.241783	0.241011
psychencode	ENSG00000135622	SEMA4F	0.000629298	0.000150619	0.796481	0.190609	0.0121301	0.202739	0.0636387
psychencode	ENSG00000135624	CCT7	2.73112e-09	7.02112e-10	0.783788	0.201466	0.0147463	0.216212	0.0731949
psychencode	ENSG00000135625	EGR4	0.714877	0.178732	0.0810112	0.020244	0.00513657	0.0253805	0.253734
psychencode	ENSG00000135631	RAB11FIP5	0.659795	0.183266	0.117798	0.0327069	0.0064335	0.0391404	0.196701
psychencode	ENSG00000135632	SMYD5	0.00700869	0.00182719	0.763635	0.199025	0.0285033	0.227529	0.143215
psychencode	ENSG00000135636	DYSF	0.000129695	3.18825e-05	0.797465	0.196025	0.00634835	0.202373	0.0323854
psychencode	ENSG00000135637	CCDC142	0.680011	0.158281	0.12635	0.0293975	0.0059613	0.0353588	0.202783
psychencode	ENSG00000135638	EMX1	0.573731	0.120209	0.248369	0.0520275	0.00566349	0.057691	0.108856
psychencode	ENSG00000135940	COX5B	0.0860117	0.00715579	0.831105	0.069131	0.00659667	0.0757276	0.0954228
psychencode	ENSG00000135945	REV1	0.700096	0.105703	0.164862	0.0248825	0.00445734	0.0293398	0.179136
psychencode	ENSG00000135951	TSGA10	3.23322e-13	4.76262e-14	0.865528	0.12748	0.00699195	0.134472	0.0548472
psychencode	ENSG00000135953	MFSD9	0.427597	0.108774	0.365109	0.0928669	0.00565312	0.09852	0.0608734
psychencode	ENSG00000135956	TMEM127	0.0419467	0.0029544	0.875621	0.0616362	0.0178419	0.0794781	0.289471
psychencode	ENSG00000135960	EDAR	0.64169	0.132375	0.182558	0.0376485	0.00572885	0.0433774	0.152167
psychencode	ENSG00000135966	TGFBRAP1	3.28894e-06	7.72628e-07	0.804041	0.188869	0.0070864	0.195955	0.0375202
psychencode	ENSG00000135968	GCC2	3.63036e-26	1.29732e-26	0.732892	0.26189	0.00521764	0.267108	0.019923
psychencode	ENSG00000135972	MRPS9	4.18169e-61	9.43862e-62	0.809171	0.182624	0.00820469	0.190829	0.0449266
psychencode	ENSG00000135973	GPR45	0.643756	0.145884	0.167526	0.0379541	0.00487967	0.0428337	0.128568
psychencode	ENSG00000135974	C2orf49	0.389954	0.0916785	0.407727	0.0958273	0.0148128	0.11064	0.154578
psychencode	ENSG00000135976	ANKRD36	6.48724e-61	3.69578e-62	0.939341	0.0534999	0.00715961	0.0606595	0.133825
psychencode	ENSG00000135999	EPC2	0.632099	0.174696	0.146358	0.0404368	0.00640968	0.0468465	0.158511
psychencode	ENSG00000136002	ARHGEF4	0.00240232	0.000245678	0.887906	0.0907661	0.0186802	0.109446	0.205805
psychencode	ENSG00000136531	SCN2A	0.518117	0.0824368	0.338874	0.0539043	0.00666868	0.060573	0.123713
psychencode	ENSG00000136535	TBR1	0.447598	0.366606	0.097634	0.0799509	0.00821137	0.0881623	0.102705
psychencode	ENSG00000136536	MARCH7	0.370073	0.333577	0.151964	0.136963	0.007422	0.144385	0.0541897
psychencode	ENSG00000136541	ERMN	0.716648	0.128856	0.127261	0.0228733	0.00436187	0.0272351	0.190697
psychencode	ENSG00000136542	GALNT5	0.466749	0.0821827	0.376489	0.0662736	0.00830589	0.0745794	0.125327
psychencode	ENSG00000136546	SCN7A	1.42348e-24	2.39843e-25	0.848387	0.142928	0.0086847	0.151613	0.0607627
psychencode	ENSG00000136560	TANK	0.344761	0.288656	0.194433	0.162773	0.00937658	0.17215	0.0576052
psychencode	ENSG00000136682	CBWD2	1.42385e-53	1.80562e-54	0.873719	0.110768	0.0155136	0.126281	0.140055
psychencode	ENSG00000136688	IL36G	0.712176	0.101741	0.159636	0.0227982	0.00364907	0.0264473	0.160059
psychencode	ENSG00000136689	IL1RN	0.671469	0.0814549	0.217131	0.0263326	0.00361222	0.0299448	0.137177
psychencode	ENSG00000136695	IL36RN	0.744258	0.0917426	0.14301	0.0176217	0.00336763	0.0209894	0.191107
psychencode	ENSG00000136698	CFC1	0.791332	0.0815375	0.112583	0.0115944	0.00295332	0.0145477	0.254719
psychencode	ENSG00000136699	SMPD4	0.739781	0.0787033	0.160404	0.0170569	0.00405494	0.0211118	0.237731
psychencode	ENSG00000136709	WDR33	0.494342	0.160866	0.254941	0.0829477	0.00690362	0.0898513	0.0832286
psychencode	ENSG00000136710	CCDC115	3.56099e-10	3.29811e-11	0.90196	0.0835083	0.0145315	0.0980398	0.174012
psychencode	ENSG00000136715	SAP130	0.585832	0.185234	0.168627	0.0533041	0.00700284	0.0603069	0.131375
psychencode	ENSG00000136717	BIN1	0.418305	0.10152	0.381796	0.092648	0.00573122	0.0983792	0.0618602
psychencode	ENSG00000136718	IMP4	0.789042	0.0730792	0.123496	0.011432	0.00295135	0.0143833	0.258167
psychencode	ENSG00000136720	HS6ST1	0.532532	0.141224	0.252202	0.0668681	0.00717427	0.0740423	0.10729
psychencode	ENSG00000136731	UGGT1	0.527376	0.165815	0.226886	0.0713192	0.00860412	0.0799233	0.120642
psychencode	ENSG00000136732	GYPC	0.0018222	0.00042934	0.791418	0.18643	0.0199004	0.206331	0.106744
psychencode	ENSG00000137440	FGFBP1	0.577768	0.164472	0.194718	0.0554149	0.00762635	0.0630413	0.137623
psychencode	ENSG00000137441	FGFBP2	0.581385	0.165674	0.191155	0.0544576	0.00732864	0.0617862	0.134575
psychencode	ENSG00000137449	CPEB2	0.556006	0.175484	0.198606	0.0626686	0.00723577	0.0699044	0.115461
psychencode	ENSG00000138035	PNPT1	0.000200537	8.10742e-05	0.666214	0.269213	0.0642916	0.333504	0.238813
psychencode	ENSG00000138039	LHCGR	0.192082	0.0412195	0.62335	0.133747	0.00960062	0.143348	0.0717817
psychencode	ENSG00000138041	SMEK2	1.65829e-06	6.73926e-07	0.70386	0.286027	0.0101101	0.296137	0.0353466
psychencode	ENSG00000138069	RAB1A	0.631463	0.156236	0.165428	0.0409181	0.00595506	0.0468732	0.145536
psychencode	ENSG00000138071	ACTR2	2.83714e-69	6.87691e-70	0.799896	0.193874	0.0062304	0.200104	0.0321364
psychencode	ENSG00000138081	FBXO11	0.532359	0.111073	0.29	0.0604945	0.00607366	0.0665681	0.1004
psychencode	ENSG00000138107	ACTR1A	2.97759e-05	3.70108e-06	0.871578	0.108295	0.0200939	0.128389	0.185548
psychencode	ENSG00000138109	CYP2C9	0.672834	0.144481	0.146741	0.0315015	0.0044433	0.0359448	0.141051
psychencode	ENSG00000138111	TMEM180	7.61454e-12	9.43497e-13	0.878289	0.108801	0.0129104	0.121711	0.118661
psychencode	ENSG00000138115	CYP2C8	0.0325337	0.00741321	0.773658	0.176267	0.010128	0.186395	0.0574585
psychencode	ENSG00000138119	MYOF	0.4322	0.105439	0.364805	0.0889805	0.00857477	0.0975552	0.0963669
psychencode	ENSG00000138131	LOXL4	0.640883	0.160859	0.153487	0.0385121	0.0062592	0.0447713	0.162525
psychencode	ENSG00000138134	STAMBPL1	0.00155713	0.000476403	0.701431	0.214438	0.0820981	0.296536	0.382853
psychencode	ENSG00000138135	CH25H	0.0219393	0.00709073	0.728802	0.235533	0.00663428	0.242168	0.028167
psychencode	ENSG00000138138	ATAD1	0.00147605	0.000288156	0.829276	0.161878	0.00708146	0.168959	0.0437457
psychencode	ENSG00000138160	KIF11	0.535849	0.120146	0.273849	0.0613837	0.00877325	0.0701569	0.142925
psychencode	ENSG00000138166	DUSP5	0.582835	0.139193	0.213111	0.0508673	0.0139941	0.0648614	0.27511
psychencode	ENSG00000138172	CALHM2	8.60223e-07	3.79732e-07	0.690214	0.304674	0.00511065	0.309785	0.0167742
psychencode	ENSG00000138175	ARL3	0.0908191	0.0267442	0.668565	0.196843	0.0170281	0.213871	0.0865059
psychencode	ENSG00000138180	CEP55	0.633708	0.149999	0.168496	0.0398673	0.00792929	0.0477966	0.198892
psychencode	ENSG00000138182	KIF20B	1.77382e-17	6.04731e-18	0.727119	0.247839	0.0250419	0.272881	0.101041
psychencode	ENSG00000138185	ENTPD1	0.630775	0.156966	0.165921	0.0412789	0.00505876	0.0463377	0.122551
psychencode	ENSG00000138190	EXOC6	0.630307	0.147604	0.174867	0.0409375	0.00628418	0.0472217	0.153507
psychencode	ENSG00000138193	PLCE1	1.06195e-14	1.84631e-15	0.84525	0.146939	0.00781059	0.15475	0.0531553
psychencode	ENSG00000138207	RBP4	0.094129	0.0196955	0.726987	0.1521	0.00708843	0.159189	0.0466037
psychencode	ENSG00000138279	ANXA7	1.88621e-10	1.91924e-11	0.895281	0.0910686	0.0136502	0.104719	0.149889
psychencode	ENSG00000138286	FAM149B1	0.560392	0.0578854	0.339185	0.0350209	0.00751696	0.0425378	0.214642
psychencode	ENSG00000138303	ASCC1	0.000102421	2.13026e-05	0.815205	0.169525	0.0151462	0.184672	0.089345
psychencode	ENSG00000138308	PLA2G12B	0.771599	0.0801393	0.131187	0.0136184	0.00345562	0.017074	0.253747
psychencode	ENSG00000138315	OIT3	0.765159	0.0857822	0.130924	0.014671	0.00346325	0.0181342	0.236061
psychencode	ENSG00000138316	ADAMTS14	9.63366e-60	2.72739e-60	0.774613	0.219289	0.00609754	0.225387	0.0278059
psychencode	ENSG00000138326	RPS24	9.02295e-08	3.2187e-08	0.72911	0.260069	0.0108206	0.27089	0.0416067
psychencode	ENSG00000138356	AOX1	0.637174	0.199949	0.118875	0.0372902	0.00671228	0.0440024	0.180001
psychencode	ENSG00000138378	STAT4	1.38157e-12	2.12094e-13	0.861272	0.132207	0.00652178	0.138728	0.0493302
psychencode	ENSG00000138379	MSTN	0.683479	0.123096	0.159713	0.0287546	0.00495727	0.0337119	0.172399
psychencode	ENSG00000138381	ASNSD1	6.0555e-61	1.14012e-61	0.831956	0.156616	0.0114273	0.168044	0.0729639
psychencode	ENSG00000138382	METTL5	0.518627	0.164104	0.232167	0.073439	0.0116627	0.0851017	0.158808
psychencode	ENSG00000138385	SSB	0.458257	0.143322	0.297204	0.0929357	0.00828085	0.101217	0.089103
psychencode	ENSG00000138386	NAB1	7.99058e-06	1.27868e-06	0.854205	0.136674	0.00911193	0.145786	0.0666689
psychencode	ENSG00000138395	CDK15	0.694465	0.131412	0.142	0.0268598	0.00526274	0.0321225	0.195934
psychencode	ENSG00000138398	PPIG	0.492583	0.151536	0.264882	0.0814679	0.00953182	0.0909997	0.117001
psychencode	ENSG00000138399	FASTKD1	0.00351659	0.00107945	0.753193	0.231178	0.0110333	0.242211	0.0477266
psychencode	ENSG00000138411	HECW2	0.670487	0.105758	0.189082	0.029815	0.00485725	0.0346722	0.162913
psychencode	ENSG00000138430	OLA1	4.7976e-07	8.81814e-08	0.837395	0.153898	0.00870556	0.162604	0.0565669
psychencode	ENSG00000138433	CIR1	0.715069	0.113663	0.144017	0.0228833	0.00436793	0.0272512	0.190879
psychencode	ENSG00000138434	SSFA2	0.636667	0.146312	0.171134	0.0393149	0.00657283	0.0458878	0.167184
psychencode	ENSG00000138435	CHRNA1	2.34052e-29	4.25439e-30	0.838768	0.152446	0.00878581	0.161232	0.0576322
psychencode	ENSG00000138448	ITGAV	1.15984e-27	2.43292e-28	0.817509	0.171462	0.0110287	0.182491	0.0643215
psychencode	ENSG00000138449	SLC40A1	3.274e-21	5.84271e-22	0.836772	0.149301	0.0139271	0.163228	0.0932821
psychencode	ENSG00000138639	ARHGAP24	0.0439197	0.00668345	0.817324	0.12436	0.00771275	0.132073	0.0620195
psychencode	ENSG00000138640	FAM13A	1.34551e-13	4.09236e-07	3.28784e-07	0.999999	9.42124e-08	0.999999	9.42125e-08
psychencode	ENSG00000138641	HERC3	0.000393174	9.78946e-05	0.793668	0.197595	0.00824544	0.205841	0.0417289
psychencode	ENSG00000138642	HERC6	2.0479e-13	4.41802e-14	0.811187	0.174973	0.0138393	0.188813	0.0790939
psychencode	ENSG00000138646	HERC5	0.658703	0.141865	0.159838	0.034414	0.00517951	0.0395935	0.150506
psychencode	ENSG00000138663	COPS4	0.57705	0.169286	0.190933	0.0559996	0.00673128	0.0627309	0.120202
psychencode	ENSG00000138668	HNRNPD	0.522964	0.238538	0.158979	0.0725006	0.00701839	0.0795189	0.0968046
psychencode	ENSG00000138669	PRKG2	0.00149015	0.000691507	0.649446	0.301283	0.0470893	0.348372	0.156296
psychencode	ENSG00000138670	RASGEF1B	5.69185e-12	2.6834e-12	0.673198	0.317358	0.00944317	0.326802	0.0297555
psychencode	ENSG00000138674	SEC31A	0.000335485	8.03422e-05	0.783286	0.187524	0.0287738	0.216298	0.15344
psychencode	ENSG00000138675	FGF5	4.25381e-10	1.06327e-10	0.791794	0.197894	0.0103118	0.208206	0.0521076
psychencode	ENSG00000138678	AGPAT9	0.131792	0.0363897	0.646521	0.1785	0.00679727	0.185297	0.03808
psychencode	ENSG00000138722	MMRN1	2.6214e-23	6.33587e-14	4.1374e-10	1	2.47931e-10	1	2.47931e-10
psychencode	ENSG00000138744	NAAA	1.0321e-87	9.41115e-86	0.0108463	0.989014	0.0001399	0.989154	0.000141455
psychencode	ENSG00000138750	NUP54	0.000214194	0.0195326	0.0106278	0.969161	0.000464386	0.969625	0.000479163
psychencode	ENSG00000138755	CXCL9	0.00792532	0.722693	0.0026023	0.237239	0.0295406	0.26678	0.124518
psychencode	ENSG00000138756	BMP2K	0.000418275	8.44184e-05	0.820784	0.165629	0.0130844	0.178713	0.0789983
psychencode	ENSG00000138757	G3BP2	0.00482338	0.440103	0.00506405	0.461887	0.088123	0.55001	0.190789
psychencode	ENSG00000138758	SEPT11	0.00774573	0.707581	0.00295345	0.269777	0.0119424	0.28172	0.0442675
psychencode	ENSG00000138759	FRAS1	3.51716e-09	1.15916e-09	0.746145	0.245894	0.00796155	0.253855	0.032378
psychencode	ENSG00000138760	SCARB2	3.43553e-17	3.13294e-15	0.00724444	0.659973	0.332783	0.992756	0.504237
psychencode	ENSG00000138764	CCNG2	0.00592195	0.541114	0.00482595	0.440953	0.00718459	0.448138	0.0162933
psychencode	ENSG00000138767	CNOT6L	0.610898	0.2096	0.129792	0.0445215	0.00518854	0.04971	0.11654
psychencode	ENSG00000138768	USO1	8.9661e-24	8.18063e-22	0.0108398	0.989016	0.000144003	0.98916	0.000145602
psychencode	ENSG00000138769	CDKL2	6.15631e-33	5.61733e-31	0.0108394	0.98904	0.00012098	0.989161	0.000122321
psychencode	ENSG00000138771	SHROOM3	0.00803943	0.734317	0.00256505	0.234248	0.0208307	0.255079	0.0889256
psychencode	ENSG00000138772	ANXA3	1.42492e-11	2.34776e-12	0.852839	0.140504	0.00665664	0.147161	0.0473769
psychencode	ENSG00000143429		0.998551	0.000750401	0.000682477	4.80667e-07	1.6104e-05	1.65847e-05	33.5035
psychencode	ENSG00000143515	ATP8B2	0.667416	0.141184	0.153433	0.0324459	0.00552092	0.0379668	0.170158
psychencode	ENSG00000143537	ADAM15	3.85542e-21	7.36675e-19	0.00520591	0.994719	7.50316e-05	0.994794	7.54299e-05
psychencode	ENSG00000143549	TPM3	0.63303	0.141505	0.180388	0.0403138	0.00476269	0.0450765	0.11814
psychencode	ENSG00000143552	NUP210L	4.80978e-54	1.60304e-54	0.736843	0.245546	0.0176109	0.263157	0.0717213
psychencode	ENSG00000143569	UBAP2L	0.720531	0.159605	0.094394	0.0209001	0.00457032	0.0254704	0.218674
psychencode	ENSG00000143575	HAX1	1.01889e-17	2.2507e-18	0.812997	0.179573	0.00743009	0.187003	0.0413763
psychencode	ENSG00000143590	EFNA3	0.00228952	0.437468	0.00264758	0.50578	0.0518152	0.557595	0.102446
psychencode	ENSG00000143595	AQP10	0.697915	0.14878	0.121228	0.0258306	0.00624668	0.0320773	0.241833
psychencode	ENSG00000143603	KCNN3	1.20807e-33	2.30833e-31	0.00520608	0.994755	3.84426e-05	0.994794	3.86453e-05
psychencode	ENSG00000143612	C1orf43	1.36176e-08	3.01622e-09	0.804615	0.178183	0.0172026	0.195385	0.096545
psychencode	ENSG00000143622	RIT1	1.18028e-06	0.000225563	0.00520388	0.994516	5.3355e-05	0.994569	5.36493e-05
psychencode	ENSG00000143627	PKLR	0.00414344	0.791701	0.000837037	0.159849	0.0434693	0.203318	0.27194
psychencode	ENSG00000143630	HCN3	0.0013494	0.257836	0.00377611	0.72149	0.0155486	0.737038	0.0215507
psychencode	ENSG00000143933	CALM2	0.335247	0.42243	0.0992138	0.124979	0.0181311	0.14311	0.145073
psychencode	ENSG00000143942	CHAC2	0.543426	0.133216	0.255042	0.0625096	0.00580649	0.0683161	0.0928896
psychencode	ENSG00000143947	RPS27A	0.572898	0.200995	0.162353	0.056946	0.00680881	0.0637548	0.119566
psychencode	ENSG00000143951	WDPCP	0.741794	0.110061	0.125806	0.0186586	0.00368023	0.0223389	0.19724
psychencode	ENSG00000143952	VPS54	0.355654	0.0767936	0.456925	0.0986364	0.0119913	0.110628	0.121571
psychencode	ENSG00000143954	REG3G	0.668379	0.13458	0.160249	0.0322575	0.00453458	0.0367921	0.140574
psychencode	ENSG00000143971	ETAA1	7.8131e-08	1.67739e-08	0.813613	0.174651	0.0117358	0.186387	0.0671955
psychencode	ENSG00000143977	SNRPG	0.684281	0.147192	0.13419	0.028854	0.00548274	0.0343368	0.190017
psychencode	ENSG00000143995	MEIS1	5.60641e-11	1.15495e-11	0.823978	0.169731	0.0062909	0.176022	0.0370638
psychencode	ENSG00000144010	TRIM43B	0.877059	0.0619546	0.0551078	0.00388878	0.00198936	0.00587814	0.511564
psychencode	ENSG00000144021	CIAO1	0.000930976	6.55707e-05	0.92475	0.0651139	0.00913925	0.0742531	0.140358
psychencode	ENSG00000144026	ZNF514	3.6219e-40	2.19238e-41	0.935743	0.0566264	0.0076305	0.0642569	0.134752
psychencode	ENSG00000144028	SNRNP200	0.842894	0.0575002	0.0910392	0.00620575	0.00236095	0.0085667	0.380445
psychencode	ENSG00000144029	MRPS5	0.0222058	0.00131341	0.911106	0.0538662	0.0115085	0.0653747	0.21365
psychencode	ENSG00000144031	ANKRD53	0.623815	0.129131	0.199987	0.0413863	0.00568145	0.0470677	0.137278
psychencode	ENSG00000144034	TPRKB	0.105803	0.0234834	0.706415	0.156777	0.00752229	0.164299	0.047981
psychencode	ENSG00000144035	NAT8	1.38445e-16	3.08332e-17	0.812086	0.180846	0.0070687	0.187914	0.0390869
psychencode	ENSG00000144036	EXOC6B	1.18116e-07	2.49814e-08	0.746845	0.157767	0.0953876	0.253154	0.604611
psychencode	ENSG00000144040	SFXN5	1.20338e-13	3.34631e-14	0.75954	0.211152	0.0293084	0.24046	0.138802
psychencode	ENSG00000144043	TEX261	0.00602453	0.0012503	0.815584	0.169246	0.00789489	0.177141	0.0466475
psychencode	ENSG00000144045	DQX1	0.686177	0.159741	0.120662	0.0280791	0.00534103	0.0334202	0.190214
psychencode	ENSG00000144048	DUSP11	0.664564	0.14447	0.151393	0.0328982	0.00667452	0.0395728	0.202884
psychencode	ENSG00000144057	ST6GAL2	4.51763e-27	1.11689e-27	0.795355	0.19662	0.00802513	0.204645	0.0408155
psychencode	ENSG00000144061	NPHP1	0.814215	0.0692742	0.104741	0.00890572	0.00286431	0.01177	0.321626
psychencode	ENSG00000144063	MALL	0.0675958	0.00636526	0.830759	0.0781955	0.0170842	0.0952798	0.218481
psychencode	ENSG00000144115	THNSL2	5.43035e-211	9.27208e-212	0.84154	0.14366	0.0148	0.15846	0.103021
psychencode	ENSG00000144118	RALB	4.65079e-17	9.57174e-18	0.816697	0.168053	0.0152503	0.183303	0.0907468
psychencode	ENSG00000144119	C1QL2	0.606387	0.138206	0.203394	0.0463455	0.00566812	0.0520136	0.122302
psychencode	ENSG00000144120	TMEM177	0.463896	0.106009	0.336488	0.0768603	0.0167472	0.0936075	0.217892
psychencode	ENSG00000144130	NT5DC4	0.613725	0.101903	0.239232	0.0397112	0.00542837	0.0451396	0.136696
psychencode	ENSG00000144134	RABL2A	4.31521e-30	5.51027e-31	0.880655	0.112441	0.00690427	0.119345	0.0614036
psychencode	ENSG00000144136	SLC20A1	0.00125364	0.00039777	0.73448	0.232983	0.0308855	0.263868	0.132566
psychencode	ENSG00000144152	FBLN7	7.54343e-43	2.33229e-43	0.75125	0.23224	0.0165095	0.24875	0.071088
psychencode	ENSG00000144158		0.677188	0.0860774	0.205815	0.0261517	0.00476782	0.0309195	0.182314
psychencode	ENSG00000144161	ZC3H8	0.0249194	0.00780636	0.727531	0.227886	0.0118571	0.239743	0.0520309
psychencode	ENSG00000144182	LIPT1	2.06674e-49	3.04436e-50	0.865523	0.12748	0.00699673	0.134477	0.054885
psychencode	ENSG00000144191	CNGA3	0.139306	0.0170031	0.741446	0.0904739	0.0117711	0.102245	0.130105
psychencode	ENSG00000144199	FAHD2B	1.35907e-24	7.6581e-26	0.93848	0.0528644	0.00865548	0.0615198	0.16373
psychencode	ENSG00000144214	LYG1	0.000328764	4.81119e-05	0.866406	0.126778	0.00643896	0.133217	0.0507891
psychencode	ENSG00000144218	AFF3	1.80974e-31	2.8614e-32	0.856823	0.135458	0.00771915	0.143177	0.0569856
psychencode	ENSG00000144224	UBXN4	3.5923e-11	7.28183e-12	0.822745	0.166755	0.0105002	0.177255	0.0629677
psychencode	ENSG00000144227	NXPH2	0.60839	0.159717	0.179011	0.0469827	0.0058996	0.0528823	0.12557
psychencode	ENSG00000144228	SPOPL	0.585287	0.160656	0.194476	0.0533694	0.00621244	0.0595818	0.116405
psychencode	ENSG00000144229	THSD7B	0.558959	0.168185	0.204838	0.0616207	0.00639785	0.0680186	0.103826
psychencode	ENSG00000144230	GPR17	0.579607	0.174331	0.183836	0.0552792	0.00694664	0.0622259	0.125665
psychencode	ENSG00000144231	POLR2D	2.98436e-11	9.63942e-12	0.723867	0.233723	0.0424096	0.276133	0.181452
psychencode	ENSG00000144233	AMMECR1L	0.409952	0.132116	0.340654	0.109768	0.00750984	0.117278	0.0684154
psychencode	ENSG00000144278	GALNT13	0.0735357	0.0295588	0.621708	0.249854	0.025343	0.275197	0.101431
psychencode	ENSG00000144283	PKP4	0.0259986	0.00584581	0.783078	0.176058	0.00901973	0.185077	0.0512317
psychencode	ENSG00000144285	SCN1A	0.59975	0.0954054	0.258113	0.0410481	0.00568408	0.0467321	0.138474
psychencode	ENSG00000144290	SLC4A10	0.215171	0.176194	0.330392	0.270527	0.00771533	0.278243	0.0285196
psychencode	ENSG00000144306	SCRN3	2.7823e-07	4.42259e-08	0.851626	0.135343	0.0130305	0.148374	0.0962776
psychencode	ENSG00000144320	KIAA1715	1.94818e-06	5.61813e-07	0.770426	0.22216	0.00741189	0.229572	0.0333629
psychencode	ENSG00000144331	ZNF385B	0.378078	0.0915669	0.42094	0.101933	0.00748224	0.109415	0.0734038
psychencode	ENSG00000144339	TMEFF2	0.713576	0.0760148	0.186761	0.0198875	0.00376145	0.0236489	0.189137
psychencode	ENSG00000144354	CDCA7	0.595481	0.143197	0.205234	0.0493398	0.00674757	0.0560874	0.136757
psychencode	ENSG00000144355	DLX1	0.615013	0.128604	0.207281	0.0433325	0.00576933	0.0491019	0.133141
psychencode	ENSG00000144357	UBR3	0.53039	0.167834	0.221234	0.0699853	0.0105565	0.0805418	0.150839
psychencode	ENSG00000144362	PHOSPHO2	1.55187e-08	4.83974e-09	0.755353	0.23555	0.00909787	0.244647	0.038624
psychencode	ENSG00000144366	GULP1	0.5049	0.100643	0.321099	0.0639865	0.00937188	0.0733584	0.146467
psychencode	ENSG00000144369	FAM171B	0.00514926	0.00108806	0.812682	0.171704	0.00937666	0.181081	0.0546093
psychencode	ENSG00000144381	HSPD1	0.068913	0.00937323	0.803829	0.109316	0.00856901	0.117885	0.0783874
psychencode	ENSG00000144395	CCDC150	0.739463	0.114597	0.123171	0.0190809	0.00368834	0.0227692	0.193301
psychencode	ENSG00000145147	SLIT2	8.45665e-09	4.51214e-09	0.639243	0.341036	0.0197201	0.360757	0.0578242
psychencode	ENSG00000145214	DGKQ	8.46954e-42	3.16456e-39	0.00266917	0.997307	2.33427e-05	0.997331	2.34057e-05
psychencode	ENSG00000145216	FIP1L1	0.708002	0.143282	0.119963	0.0242687	0.00448415	0.0287528	0.184771
psychencode	ENSG00000145217	SLC26A1	0.00184994	0.691211	0.000781421	0.291942	0.0142162	0.306158	0.0486952
psychencode	ENSG00000145220	LYAR	2.73717e-12	7.70501e-13	0.772276	0.217372	0.0103525	0.227724	0.0476258
psychencode	ENSG00000145241	CENPC	3.15385e-08	5.35628e-09	0.847761	0.143961	0.00827788	0.152239	0.0575007
psychencode	ENSG00000145242	EPHA5	1.55833e-05	3.76785e-06	0.79882	0.193129	0.00803216	0.201161	0.0415897
psychencode	ENSG00000145244	CORIN	0.00213633	0.00077724	0.715908	0.26042	0.0207591	0.281179	0.0797139
psychencode	ENSG00000145246	ATP10D	0.00857843	0.00472341	0.629023	0.346327	0.011348	0.357675	0.0327666
psychencode	ENSG00000145247	OCIAD2	0.626414	0.15279	0.173285	0.0422557	0.00525587	0.0475116	0.124382
psychencode	ENSG00000145248	SLC10A4	0.000111403	3.70831e-05	0.732205	0.243684	0.0239625	0.267647	0.0983343
psychencode	ENSG00000145283	SLC10A6	0.628545	0.126934	0.198915	0.0401596	0.00544743	0.045607	0.135644
psychencode	ENSG00000145284	SCD5	2.5269e-24	6.24463e-25	0.794689	0.19637	0.00894079	0.205311	0.0455302
psychencode	ENSG00000145287	PLAC8	8.42065e-18	2.47768e-18	0.768228	0.226031	0.00574183	0.231772	0.0254029
psychencode	ENSG00000145293	ENOPH1	0.449078	0.20494	0.2266	0.103379	0.0160028	0.119381	0.154797
psychencode	ENSG00000145321	GC	0.656523	0.116235	0.188697	0.0333978	0.00514671	0.0385445	0.154103
psychencode	ENSG00000145332	KLHL8	0.093457	0.0188652	0.697387	0.140675	0.0496162	0.190291	0.352701
psychencode	ENSG00000145335	SNCA	3.20179e-10	0.773865	8.94646e-11	0.216214	0.00992054	0.226135	0.0458829
psychencode	ENSG00000145337	PYURF	0.116728	0.0290479	0.677449	0.168567	0.00820757	0.176775	0.0486903
psychencode	ENSG00000146556	WASH2P	1.89585e-05	2.44002e-06	0.877538	0.112923	0.00951717	0.12244	0.08428
psychencode	ENSG00000148600	CDHR1	2.57567e-242	6.80824e-243	0.786146	0.207789	0.00606549	0.213854	0.0291907
psychencode	ENSG00000148604	RGR	8.19625e-41	2.16438e-41	0.786254	0.207614	0.00613211	0.213746	0.0295362
psychencode	ENSG00000148606	POLR3A	0.00899171	0.00320683	0.720525	0.256949	0.0103275	0.267277	0.0401929
psychencode	ENSG00000148655	C10orf11	2.32008e-11	3.16961e-12	0.860988	0.117582	0.0214305	0.139012	0.18226
psychencode	ENSG00000148660	CAMK2G	0.735209	0.0822837	0.160081	0.0179071	0.00451927	0.0224263	0.252374
psychencode	ENSG00000148671	ADIRF	2.76694e-10	6.36489e-11	0.808052	0.185867	0.00608153	0.191948	0.0327198
psychencode	ENSG00000148672	GLUD1	4.1927e-08	9.79539e-09	0.805721	0.188228	0.00605075	0.194279	0.0321459
psychencode	ENSG00000148677	ANKRD1	0.677991	0.113201	0.175503	0.0292949	0.00400986	0.0333048	0.136879
psychencode	ENSG00000148680	HTR7	0.591113	0.101959	0.256436	0.0442192	0.00627219	0.0504914	0.141843
psychencode	ENSG00000148688	RPP30	8.3564e-11	1.4234e-11	0.846452	0.144163	0.00938476	0.153548	0.0650981
psychencode	ENSG00000148690	FRA10AC1	5.41876e-71	9.60771e-72	0.811874	0.14386	0.044266	0.188126	0.307701
psychencode	ENSG00000148700	ADD3	4.23134e-05	7.32997e-06	0.845405	0.146434	0.00811217	0.154546	0.0553982
psychencode	ENSG00000148702	HABP2	0.746806	0.0861213	0.146534	0.016891	0.00364684	0.0205378	0.215904
psychencode	ENSG00000148704	VAX1	0.490459	0.0830204	0.359757	0.0608845	0.00587882	0.0667633	0.096557
psychencode	ENSG00000148719	DNAJB12	0.338531	0.0672847	0.486928	0.0967582	0.0104982	0.107256	0.108499
psychencode	ENSG00000148730	EIF4EBP2	0.233253	0.0665492	0.485237	0.138289	0.0766713	0.21496	0.554427
psychencode	ENSG00000148734	NPFFR1	0.063147	0.0166059	0.715852	0.188216	0.0161793	0.204396	0.0859614
psychencode	ENSG00000148735	PLEKHS1	0.000399122	5.10049e-05	0.880007	0.112444	0.00709846	0.119543	0.0631287
psychencode	ENSG00000148737	TCF7L2	0.750152	0.0884985	0.141175	0.0166479	0.0035272	0.0201751	0.21187
psychencode	ENSG00000148795	CYP17A1	0.582714	0.192646	0.164727	0.0544481	0.00546467	0.0599127	0.100365
psychencode	ENSG00000148798	INA	3.47267e-51	1.45087e-51	0.701679	0.293148	0.00517285	0.298321	0.0176459
psychencode	ENSG00000148834	GSTO1	3.87114e-12	1.74432e-12	0.330833	0.148029	0.521137	0.669167	3.5205
psychencode	ENSG00000148835	TAF5	0.535207	0.235403	0.150845	0.0663224	0.0122222	0.0785446	0.184284
psychencode	ENSG00000148840	PPRC1	0.714068	0.122833	0.133728	0.0229909	0.00638071	0.0293716	0.277533
psychencode	ENSG00000148841	ITPRIP	0.00593464	0.00272075	0.675956	0.309883	0.00550565	0.315389	0.0177669
psychencode	ENSG00000148842	CNNM2	1.17679e-05	4.16668e-06	0.730906	0.258774	0.0103047	0.269078	0.0398212
psychencode	ENSG00000148843	PDCD11	0.538325	0.237036	0.149963	0.0660147	0.00866104	0.0746757	0.131199
psychencode	ENSG00000148908	RGS10	0.508363	0.161537	0.238874	0.0758737	0.0153529	0.0912266	0.202349
psychencode	ENSG00000150471	LPHN3	0.434384	0.183966	0.26213	0.110997	0.00852344	0.119521	0.0767896
psychencode	ENSG00000150540	HNMT	0.644779	0.164602	0.146813	0.0374662	0.0063398	0.043806	0.169214
psychencode	ENSG00000150551	LYPD1	2.68093e-29	4.08507e-30	0.857729	0.130673	0.0115974	0.142271	0.0887514
psychencode	ENSG00000150556	LYPD6B	0.000115267	4.17357e-05	0.714785	0.258757	0.0263015	0.285058	0.101645
psychencode	ENSG00000150593	PDCD4	0.464265	0.135476	0.300961	0.0877995	0.011499	0.0992984	0.130968
psychencode	ENSG00000150594	ADRA2A	0.0897216	0.0270611	0.654058	0.197208	0.0319513	0.229159	0.162019
psychencode	ENSG00000150722	PPP1R1C	0.00340936	0.00079734	0.78792	0.184222	0.0236511	0.207873	0.128383
psychencode	ENSG00000151208	DLG5	2.34376e-07	8.18159e-08	0.206558	0.0706597	0.722782	0.793442	10.2291
psychencode	ENSG00000151224	MAT1A	0.00710734	0.0023108	0.742588	0.241423	0.00657087	0.247994	0.0272172
psychencode	ENSG00000151303	AGAP11	0.593063	0.136284	0.214725	0.0493299	0.0065978	0.0559277	0.133749
psychencode	ENSG00000151532	VTI1A	0.44581	0.0795892	0.394676	0.0704414	0.00948262	0.0799241	0.134617
psychencode	ENSG00000151552	QDPR	6.87737e-19	1.69175e-19	0.683586	0.167857	0.148558	0.316414	0.885026
psychencode	ENSG00000151553	FAM160B1	5.36942e-19	7.2127e-20	0.875738	0.117624	0.00663786	0.124262	0.0564328
psychencode	ENSG00000151665	PIGF	2.53906e-13	3.38097e-13	0.427518	0.56927	0.00321147	0.572482	0.00564138
psychencode	ENSG00000151687	ANKAR	0.14644	0.0275937	0.676895	0.127504	0.0215675	0.149071	0.169151
psychencode	ENSG00000151689	INPP1	1.49887e-24	2.65166e-25	0.840272	0.148631	0.0110974	0.159728	0.0746641
psychencode	ENSG00000151690	MFSD6	8.36453e-05	1.41044e-05	0.833283	0.140457	0.0261622	0.166619	0.186265
psychencode	ENSG00000151806	GUF1	1.65129e-31	2.91006e-32	0.844836	0.148872	0.00629214	0.155164	0.0422654
psychencode	ENSG00000151834	GABRA2	0.000103636	6.32048e-05	0.418206	0.254397	0.32723	0.581627	1.2863
psychencode	ENSG00000151892	GFRA1	4.20651e-46	5.85856e-47	0.87076	0.121258	0.00798165	0.12924	0.0658237
psychencode	ENSG00000151893	CACUL1	0.00932682	0.00258556	0.768557	0.213045	0.00648575	0.219531	0.0304431
psychencode	ENSG00000151923	TIAL1	0.550055	0.175183	0.203716	0.0648677	0.0061785	0.0710462	0.0952478
psychencode	ENSG00000151929	BAG3	1.3434e-10	4.21871e-11	0.744135	0.233639	0.022226	0.255865	0.0951298
psychencode	ENSG00000152076	CCDC74B	2.16219e-20	2.33177e-21	0.895827	0.0965934	0.00757978	0.104173	0.078471
psychencode	ENSG00000152082	MZT2B	0.000362843	3.86018e-05	0.896679	0.0953802	0.0075395	0.10292	0.0790469
psychencode	ENSG00000152086	TUBA3E	0.643827	0.0689283	0.249647	0.0267055	0.0108924	0.0375978	0.40787
psychencode	ENSG00000152093	CFC1B	0.79004	0.0816307	0.113797	0.0117525	0.0027797	0.0145322	0.236521
psychencode	ENSG00000152102	FAM168B	0.266902	0.0265843	0.630348	0.0627577	0.0134073	0.0761651	0.213637
psychencode	ENSG00000152117		5.32055e-120	5.78622e-121	0.891997	0.0969847	0.0110179	0.108003	0.113605
psychencode	ENSG00000152127	MGAT5	0.662229	0.108298	0.187446	0.0306313	0.0113957	0.042027	0.372027
psychencode	ENSG00000152128	TMEM163	1.46218e-17	2.22532e-18	0.862536	0.131258	0.00620621	0.137464	0.0472824
psychencode	ENSG00000152253	SPC25	4.56806e-29	1.324e-28	0.253291	0.734111	0.0125982	0.746709	0.0171612
psychencode	ENSG00000152254	G6PC2	0.0606884	0.175932	0.191414	0.554863	0.017103	0.571966	0.0308238
psychencode	ENSG00000152256	PDK1	0.610405	0.154213	0.182576	0.0461124	0.0066946	0.052807	0.14518
psychencode	ENSG00000152284	TCF7L1	0.531347	0.197547	0.191137	0.071044	0.00892526	0.0799693	0.12563
psychencode	ENSG00000152291	TGOLN2	0.502979	0.193363	0.212918	0.0818358	0.00890366	0.0907394	0.108799
psychencode	ENSG00000152292	SH2D6	0.000604953	0.000215767	0.730566	0.260553	0.00806037	0.268614	0.0309356
psychencode	ENSG00000152430	BOLL	0.720175	0.105892	0.147107	0.0216196	0.005207	0.0268266	0.240846
psychencode	ENSG00000152583	SPARCL1	1.06143e-08	2.22017e-09	0.820369	0.171578	0.00805264	0.179631	0.0469327
psychencode	ENSG00000152592	DMP1	0.637874	0.131464	0.186889	0.0385068	0.00526536	0.0437722	0.136738
psychencode	ENSG00000152595	MEPE	2.22109e-35	4.38079e-36	0.828417	0.163378	0.00820585	0.171583	0.0502263
psychencode	ENSG00000152672	CLEC4F	1.72339e-06	3.38439e-07	0.830482	0.163077	0.00643865	0.169516	0.0394822
psychencode	ENSG00000152766	ANKRD22	1.26452e-05	3.81282e-06	0.689699	0.207755	0.10253	0.310285	0.493513
psychencode	ENSG00000152778	IFIT5	2.09342e-41	6.80836e-42	0.744573	0.242129	0.0132984	0.255427	0.0549231
psychencode	ENSG00000152779	SLC16A12	0.534446	0.174166	0.2137	0.0696246	0.00806344	0.077688	0.115813
psychencode	ENSG00000152782	PANK1	0.53808	0.17792	0.206623	0.0683033	0.00907358	0.0773769	0.132843
psychencode	ENSG00000152784	PRDM8	0.587237	0.144597	0.210909	0.0519219	0.00533522	0.0572572	0.102755
psychencode	ENSG00000152785	BMP3	5.48683e-15	2.53267e-15	0.678373	0.313114	0.00851298	0.321627	0.0271881
psychencode	ENSG00000152795	HNRNPDL	0.548884	0.250538	0.13268	0.060547	0.00735071	0.0678977	0.121405
psychencode	ENSG00000152804	HHEX	0.641272	0.143965	0.169216	0.0379735	0.00757399	0.0455475	0.199454
psychencode	ENSG00000152953	STK32B	0.0456458	0.014799	0.704854	0.228512	0.00618999	0.234701	0.0270883
psychencode	ENSG00000152969	JAKMIP1	0.472743	0.136167	0.297882	0.085786	0.00742196	0.0932079	0.0865171
psychencode	ENSG00000152990	GPR125	9.44967e-18	1.6309e-18	0.847701	0.146291	0.00600752	0.152299	0.0410654
psychencode	ENSG00000153012	LGI2	0.368193	0.0789621	0.444917	0.0953911	0.0125372	0.107928	0.13143
psychencode	ENSG00000153086	ACMSD	0.730355	0.10841	0.136643	0.0202738	0.00431839	0.0245922	0.213004
psychencode	ENSG00000153093	ACOXL	0.439901	0.0956385	0.376735	0.0818938	0.00583173	0.0877255	0.0712109
psychencode	ENSG00000153094	BCL2L11	0.650507	0.186498	0.122096	0.0349926	0.00590728	0.0408999	0.168815
psychencode	ENSG00000153107	ANAPC1	0.642127	0.201514	0.113542	0.0356177	0.00719867	0.0428164	0.202109
psychencode	ENSG00000153165	RGPD3	0.582602	0.156733	0.200811	0.0540109	0.00584372	0.0598546	0.108195
psychencode	ENSG00000153201	RANBP2	0.055259	0.0185362	0.687095	0.230463	0.00864645	0.23911	0.0375177
psychencode	ENSG00000153208	MERTK	7.72496e-36	2.41624e-36	0.653745	0.204196	0.142059	0.346255	0.695698
psychencode	ENSG00000153214	TMEM87B	1.28436e-26	3.93529e-27	0.760976	0.233151	0.00587233	0.239024	0.0251868
psychencode	ENSG00000153234	NR4A2	0.634259	0.127403	0.191889	0.0385286	0.00792034	0.046449	0.20557
psychencode	ENSG00000153237	CCDC148	4.24824e-06	9.55132e-07	0.807587	0.181548	0.0108604	0.192408	0.0598212
psychencode	ENSG00000153246	PLA2R1	0.215465	0.190492	0.309097	0.273249	0.0116967	0.284945	0.0428062
psychencode	ENSG00000153250	RBMS1	0.366522	0.316495	0.160588	0.138633	0.0177616	0.156395	0.128119
psychencode	ENSG00000153253	SCN3A	0.733189	0.115406	0.127439	0.0200515	0.00391472	0.0239662	0.195234
psychencode	ENSG00000153561	RMND5A	7.3513e-07	7.59544e-08	0.895364	0.0924857	0.0121496	0.104635	0.131367
psychencode	ENSG00000153563	CD8A	4.85016e-16	4.77222e-17	0.903141	0.0888468	0.00801223	0.096859	0.0901803
psychencode	ENSG00000153574	RPIA	0.000115928	1.97643e-05	0.846764	0.144346	0.00875433	0.1531	0.0606484
psychencode	ENSG00000153802	TMPRSS11D	8.24765e-20	1.48164e-20	0.839225	0.150741	0.0100338	0.160775	0.0665632
psychencode	ENSG00000154274	C4orf19	0.205626	0.063484	0.553572	0.170894	0.0064241	0.177319	0.037591
psychencode	ENSG00000154277	UCHL1	0.000659944	0.00039197	0.620453	0.368494	0.010001	0.378495	0.0271403
psychencode	ENSG00000154479	CCDC173	1.20348e-54	3.75261e-55	0.755388	0.235522	0.00909032	0.244612	0.0385965
psychencode	ENSG00000154518	ATP5G3	7.28856e-33	1.53947e-33	0.811605	0.171391	0.0170045	0.188395	0.099215
psychencode	ENSG00000155052	CNTNAP5	0.622407	0.154489	0.17324	0.0429866	0.00687793	0.0498645	0.160002
psychencode	ENSG00000155066	PROM2	0.713732	0.0452853	0.213865	0.0135423	0.0135752	0.0271175	1.00243
psychencode	ENSG00000155229	MMS19	0.0993965	0.0241722	0.699131	0.170007	0.00729361	0.1773	0.0429019
psychencode	ENSG00000155252	PI4K2A	3.33187e-18	8.27005e-19	0.795558	0.197452	0.0069898	0.204442	0.0354
psychencode	ENSG00000155254	MARVELD1	0.00169612	0.000427509	0.742904	0.187114	0.0678585	0.254973	0.362658
psychencode	ENSG00000155256	ZFYVE27	1.826e-25	4.64239e-26	0.755852	0.192062	0.0520864	0.244148	0.271196
psychencode	ENSG00000155265	GOLGA7B	0.187596	0.0480613	0.59184	0.151585	0.0209174	0.172502	0.137991
psychencode	ENSG00000155269	GPR78	0.622272	0.142624	0.186294	0.0426862	0.00612359	0.0488098	0.143456
psychencode	ENSG00000155275	TRMT44	5.70377e-11	1.60351e-11	0.773777	0.217515	0.00870759	0.226223	0.0400321
psychencode	ENSG00000155287	SLC25A28	0.698173	0.0952474	0.178151	0.0242958	0.00413324	0.028429	0.170122
psychencode	ENSG00000155368	DBI	5.67803e-06	1.25977e-06	0.806921	0.179002	0.0140706	0.193072	0.078606
psychencode	ENSG00000155438	NIFK	0.667474	0.107842	0.18942	0.0305946	0.0046694	0.035264	0.152621
psychencode	ENSG00000155629	PIK3AP1	0.451018	0.117619	0.33643	0.0877216	0.00721114	0.0949327	0.0822049
psychencode	ENSG00000155636	RBM45	0.635664	0.0917232	0.234197	0.0337842	0.00463154	0.0384158	0.137092
psychencode	ENSG00000155640	C10orf12	0.638061	0.174152	0.142629	0.0389166	0.00624082	0.0451574	0.160364
psychencode	ENSG00000155657	TTN	6.37118e-27	9.84185e-28	0.85281	0.131706	0.0154841	0.14719	0.117566
psychencode	ENSG00000155666	KDM8	0.658196	0.142252	0.159741	0.0345133	0.00529823	0.0398115	0.153513
psychencode	ENSG00000155729	KCTD18	0.0546802	0.0165636	0.702894	0.212894	0.0129691	0.225863	0.0609182
psychencode	ENSG00000155744	FAM126B	0.659043	0.171758	0.130168	0.0339138	0.0051177	0.0390315	0.150903
psychencode	ENSG00000155749	ALS2CR12	0.483234	0.0896077	0.35132	0.065125	0.0107139	0.0758389	0.164513
psychencode	ENSG00000155754	ALS2CR11	0.000155287	2.98743e-05	0.826351	0.158945	0.0145194	0.173464	0.0913484
psychencode	ENSG00000155755	TMEM237	1.34259e-06	2.58555e-07	0.820546	0.157977	0.0214756	0.179452	0.135941
psychencode	ENSG00000155760	FZD7	0.0680278	0.0127878	0.766428	0.144055	0.008701	0.152756	0.0604006
psychencode	ENSG00000156026	MCU	0.715667	0.118434	0.138577	0.0229239	0.00439835	0.0273222	0.191868
psychencode	ENSG00000156042	TTC18	3.97666e-22	4.14166e-23	0.894033	0.0930872	0.0128794	0.105967	0.138358
psychencode	ENSG00000156096	UGT2B4	0.000788499	0.000279805	0.727628	0.258178	0.013126	0.271304	0.0508411
psychencode	ENSG00000156110	ADK	7.68064e-07	8.57162e-08	0.892801	0.0996217	0.00757667	0.107198	0.0760544
psychencode	ENSG00000156113	KCNMA1	0.0821776	0.029073	0.641039	0.226747	0.0209635	0.24771	0.0924534
psychencode	ENSG00000156136	DCK	0.00337693	0.00123835	0.716628	0.262761	0.0159955	0.278757	0.0608747
psychencode	ENSG00000156140	ADAMTS3	2.13287e-20	4.14198e-21	0.829151	0.160999	0.00984992	0.170849	0.0611798
psychencode	ENSG00000156194	PPEF2	0.00777508	0.708947	0.0029643	0.27027	0.0100435	0.280314	0.0371611
psychencode	ENSG00000156219	ART3	7.09596e-09	6.47065e-07	0.0108464	0.989062	9.1222e-05	0.989153	9.22308e-05
psychencode	ENSG00000156234	CXCL13	0.530478	0.194279	0.193941	0.0710071	0.0102946	0.0813017	0.14498
psychencode	ENSG00000156269	NAA11	0.658431	0.143357	0.158553	0.0345108	0.00514714	0.0396579	0.149146
psychencode	ENSG00000156374	PCGF6	0.557558	0.242828	0.132577	0.0577215	0.00931585	0.0670373	0.161393
psychencode	ENSG00000156384	SFR1	0.336412	0.149604	0.34874	0.155066	0.010178	0.165244	0.0656364
psychencode	ENSG00000156395	SORCS3	0.271246	0.12024	0.411406	0.182342	0.0147663	0.197108	0.0809814
psychencode	ENSG00000156398	SFXN2	0.222333	0.0654719	0.539499	0.158842	0.0138538	0.172696	0.0872173
psychencode	ENSG00000156521	TYSND1	0.0344537	0.00896347	0.752795	0.195831	0.00795675	0.203788	0.0406307
psychencode	ENSG00000156574	NODAL	1.12801e-09	3.211e-10	0.772315	0.219833	0.00785287	0.227685	0.0357221
psychencode	ENSG00000156650	KAT6B	0.765939	0.0873867	0.128471	0.0146502	0.00355343	0.0182037	0.242551
psychencode	ENSG00000156671	SAMD8	0.0529817	0.00641101	0.829489	0.10035	0.0107685	0.111118	0.10731
psychencode	ENSG00000157404	KIT	0.643596	0.162016	0.151026	0.0380077	0.00535472	0.0433624	0.140885
psychencode	ENSG00000157426	AASDH	9.95866e-58	6.57705e-58	0.598411	0.395198	0.00639091	0.401589	0.0161714
psychencode	ENSG00000157765	SLC34A2	0.655418	0.140209	0.163817	0.0350331	0.00552349	0.0405566	0.157665
psychencode	ENSG00000157796	WDR19	0.591649	0.112126	0.244146	0.0462578	0.00582079	0.0520786	0.125834
psychencode	ENSG00000157827	FMNL2	0.0281174	0.00457117	0.824057	0.133952	0.00930241	0.143255	0.0694457
psychencode	ENSG00000157869	RAB28	0.447533	0.140149	0.30695	0.0961057	0.0092626	0.105368	0.0963794
psychencode	ENSG00000158050	DUSP2	0.815006	0.0595804	0.113679	0.00830356	0.0034313	0.0117349	0.413233
psychencode	ENSG00000158158	CNNM4	0.533125	0.0248514	0.41757	0.0194549	0.00499913	0.024454	0.25696
psychencode	ENSG00000158411	MITD1	1.35044e-37	1.99258e-38	0.86539	0.127675	0.00693458	0.13461	0.0543142
psychencode	ENSG00000158417	EIF5B	0.717999	0.104196	0.15163	0.0219962	0.00417938	0.0261755	0.190005
psychencode	ENSG00000158435	CNOT11	0.477257	0.152399	0.204986	0.0652564	0.100102	0.165358	1.53398
psychencode	ENSG00000159239	C2orf81	0.670149	0.15156	0.140917	0.0318586	0.00551555	0.0373741	0.173126
psychencode	ENSG00000159374	M1AP	0.603801	0.144411	0.197558	0.0472358	0.00699502	0.0542308	0.148087
psychencode	ENSG00000159399	HK2	0.65278	0.16757	0.138079	0.0354327	0.00613949	0.0415722	0.173272
psychencode	ENSG00000159674	SPON2	9.73079e-51	3.63584e-48	0.00266902	0.997262	6.92312e-05	0.997331	6.94213e-05
psychencode	ENSG00000159692	CTBP1	0.00191212	0.71445	0.000725987	0.271236	0.0116755	0.282912	0.0430454
psychencode	ENSG00000159733	ZFYVE28	0.40422	0.0662781	0.450216	0.073809	0.00547686	0.0792859	0.0742032
psychencode	ENSG00000159788	RGS12	0.594971	0.139609	0.209555	0.0491582	0.00670667	0.0558649	0.13643
psychencode	ENSG00000160685	ZBTB7B	0.00443931	0.848241	0.000610564	0.116603	0.0301061	0.146709	0.258193
psychencode	ENSG00000160688	FLAD1	0.0041721	0.797183	0.000886492	0.169329	0.028429	0.197758	0.167892
psychencode	ENSG00000160691	SHC1	0.00451018	0.861781	0.000545556	0.104184	0.0289796	0.133164	0.278158
psychencode	ENSG00000160710	ADAR	3.11623e-11	5.95641e-09	0.00519772	0.993499	0.00130312	0.994802	0.00131164
psychencode	ENSG00000160712	IL6R	0.749013	0.125824	0.103771	0.0174243	0.00396656	0.0213909	0.227645
psychencode	ENSG00000160714	UBE2Q1	0.0044608	0.852647	0.000584847	0.111728	0.0305791	0.142307	0.273693
psychencode	ENSG00000160716	CHRNB2	3.80273e-38	7.26862e-36	0.0052041	0.994724	7.23113e-05	0.994796	7.26949e-05
psychencode	ENSG00000160752	FDPS	8.15182e-08	1.5576e-05	0.00520582	0.994695	8.3848e-05	0.994779	8.42952e-05
psychencode	ENSG00000160753	RUSC1	0.00430566	0.822698	0.000611815	0.116791	0.055594	0.172385	0.476015
psychencode	ENSG00000160766	GBAP1	6.82419e-08	1.30393e-05	0.00520467	0.994483	0.000298951	0.994782	0.000300609
psychencode	ENSG00000160767	FAM189B	2.11828e-08	4.0475e-06	0.00520587	0.994709	8.06668e-05	0.99479	8.10958e-05
psychencode	ENSG00000160781	PAQR6	0.00407824	0.779464	0.000958959	0.183219	0.0322798	0.215499	0.176182
psychencode	ENSG00000160783	PMF1	0.00166677	0.318562	0.00342791	0.655117	0.0212264	0.676343	0.0324009
psychencode	ENSG00000160785	SLC25A44	0.00184797	0.353192	0.00329135	0.629031	0.0126383	0.641669	0.0200917
psychencode	ENSG00000160789	LMNA	0.0040849	0.780708	0.000979134	0.187078	0.0271496	0.214228	0.145124
psychencode	ENSG00000160803	UBQLN4	0.00029009	0.0554401	0.00490392	0.937202	0.00216387	0.939366	0.00230886
psychencode	ENSG00000162840	MT2P1	0.512872	0.100089	0.317033	0.0618542	0.00815093	0.0700051	0.131776
psychencode	ENSG00000162869	PPP1R21	3.16251e-30	6.30834e-31	0.82566	0.164677	0.00966232	0.17434	0.0586742
psychencode	ENSG00000162924	REL	0.721217	0.118335	0.134382	0.0220409	0.00402467	0.0260656	0.1826
psychencode	ENSG00000162927	PUS10	6.79099e-20	1.14616e-20	0.847455	0.143011	0.00953382	0.152545	0.066665
psychencode	ENSG00000162928	PEX13	8.03955e-18	1.35694e-18	0.846889	0.142921	0.0101907	0.153111	0.0713034
psychencode	ENSG00000162929	KIAA1841	1.03777e-15	1.67325e-16	0.848923	0.136848	0.0142295	0.151077	0.10398
psychencode	ENSG00000162944	RFTN2	4.38327e-12	5.84406e-13	0.876457	0.116841	0.0067018	0.123543	0.0573581
psychencode	ENSG00000162947		0.514001	0.201392	0.199311	0.0780782	0.00721718	0.0852954	0.0924352
psychencode	ENSG00000162951	LRRTM1	0.629437	0.147611	0.175495	0.0411432	0.00631349	0.0474567	0.153452
psychencode	ENSG00000162971	TYW5	2.54853e-41	7.17958e-42	0.754958	0.212618	0.0324247	0.245042	0.152502
psychencode	ENSG00000162972	C2orf47	0.601487	0.169468	0.166932	0.0470025	0.0151103	0.0621128	0.321478
psychencode	ENSG00000162980	ARL5A	0.616408	0.114268	0.223162	0.0413593	0.00480337	0.0461627	0.116138
psychencode	ENSG00000162989	KCNJ3	3.53998e-05	1.4442e-05	0.705	0.287602	0.00734763	0.29495	0.0255479
psychencode	ENSG00000162992	NEUROD1	0.210297	0.0506704	0.589033	0.141909	0.00809032	0.15	0.0570105
psychencode	ENSG00000162994	CLHC1	0.549115	0.192651	0.183969	0.0645242	0.00974051	0.0742647	0.150959
psychencode	ENSG00000162997	PRORSD1P	0.349686	0.123813	0.378222	0.133887	0.0143918	0.148279	0.107492
psychencode	ENSG00000162998	FRZB	0.00183244	0.000468333	0.784719	0.200533	0.0124472	0.21298	0.0620704
psychencode	ENSG00000162999	DUSP19	1.44291e-10	3.70182e-11	0.785071	0.201386	0.0135436	0.214929	0.0672521
psychencode	ENSG00000163001	CCDC104	0.0622231	0.0252167	0.644761	0.261284	0.00651542	0.2678	0.0249361
psychencode	ENSG00000163002	NUP35	1.25007e-08	3.21567e-09	0.790242	0.203269	0.00648894	0.209758	0.0319229
psychencode	ENSG00000163006	CCDC138	0.300348	0.10197	0.439265	0.149115	0.00930236	0.158417	0.0623838
psychencode	ENSG00000163012	ZSWIM2	8.14076e-10	1.76493e-10	0.81413	0.176486	0.00938429	0.18587	0.0531731
psychencode	ENSG00000163013	FBXO41	0.495423	0.123965	0.291969	0.0730255	0.0156167	0.0886422	0.213853
psychencode	ENSG00000163016	ALMS1P	1.96373e-35	4.37343e-36	0.812326	0.1809	0.00677408	0.187674	0.0374466
psychencode	ENSG00000163017	ACTG2	0.715702	0.142582	0.113465	0.0225933	0.00565755	0.0282508	0.250409
psychencode	ENSG00000163040	CCDC74A	0.243071	0.0273419	0.649616	0.0730582	0.00691192	0.0799701	0.0946083
psychencode	ENSG00000163046	ANKRD30BL	1.38505e-27	2.17729e-28	0.844282	0.132674	0.0230435	0.155718	0.173685
psychencode	ENSG00000163060	TEKT4	2.29225e-05	1.22656e-06	0.933747	0.0499315	0.0162972	0.0662286	0.326391
psychencode	ENSG00000163064	EN1	0.602422	0.134573	0.210045	0.046909	0.0060512	0.0529602	0.128999
psychencode	ENSG00000163067	ZNF2	0.902032	0.054934	0.0392618	0.00238829	0.00138398	0.00377227	0.579487
psychencode	ENSG00000163069	SGCB	2.55901e-06	3.40321e-07	0.875435	0.116407	0.00815529	0.124562	0.0700585
psychencode	ENSG00000163071	SPATA18	0.443541	0.0596203	0.432409	0.0581113	0.00631861	0.06443	0.108733
psychencode	ENSG00000163072	NOSTRIN	1.97683e-05	5.67934e-05	0.257717	0.740406	0.00180044	0.742206	0.00243169
psychencode	ENSG00000163075		7.25351e-07	1.63704e-07	0.810959	0.183012	0.00602759	0.18904	0.0329354
psychencode	ENSG00000163083	INHBB	0.670496	0.134323	0.158404	0.0317237	0.00505308	0.0367768	0.159284
psychencode	ENSG00000163092	XIRP2	0.590237	0.107228	0.250417	0.0454798	0.00663749	0.0521173	0.145944
psychencode	ENSG00000163093	BBS5	0.539127	0.165515	0.220003	0.0675266	0.00782825	0.0753548	0.115929
psychencode	ENSG00000163121	NEURL3	0.877405	0.0479276	0.069156	0.00377412	0.00173728	0.0055114	0.460314
psychencode	ENSG00000163126	ANKRD23	0.0802825	0.0039641	0.85337	0.0420961	0.0202876	0.0623838	0.481936
psychencode	ENSG00000163132	MSX1	0.180629	0.0541913	0.578565	0.173551	0.0130631	0.186615	0.0752694
psychencode	ENSG00000163138	PACRGL	1.1384e-23	5.90914e-24	0.649008	0.336854	0.0141383	0.350992	0.0419716
psychencode	ENSG00000163145	C1QTNF7	7.81494e-13	2.39799e-13	0.759481	0.233029	0.00749015	0.240519	0.0321425
psychencode	ENSG00000163161	ERCC3	1.36831e-05	3.35732e-06	0.785599	0.192713	0.0216714	0.214384	0.112454
psychencode	ENSG00000163162	RNF149	1.53349e-56	4.87349e-57	0.752149	0.239019	0.00883268	0.247851	0.0369539
psychencode	ENSG00000163166	IWS1	0.583257	0.172004	0.184335	0.0543488	0.00605487	0.0604037	0.111408
psychencode	ENSG00000163170	BOLA3	0.139483	0.0280521	0.686896	0.138131	0.00743849	0.145569	0.0538511
psychencode	ENSG00000163219	ARHGAP25	3.30857e-72	1.12642e-72	0.740544	0.252108	0.00734708	0.259456	0.0291425
psychencode	ENSG00000163235	TGFA	9.23269e-10	1.81772e-10	0.790758	0.155576	0.0536662	0.209242	0.344951
psychencode	ENSG00000163239	TDRD10	0.00423628	0.809736	0.000805506	0.153904	0.0313179	0.185222	0.203489
psychencode	ENSG00000163257	DCAF16	6.62557e-05	1.76587e-05	0.784605	0.209104	0.00620805	0.215312	0.0296889
psychencode	ENSG00000163263	C1orf189	0.673107	0.149018	0.141379	0.0312893	0.00520676	0.036496	0.166407
psychencode	ENSG00000163281	GNPDA2	6.61048e-24	1.16041e-24	0.838337	0.147133	0.0145297	0.161663	0.098752
psychencode	ENSG00000163285	GABRG1	0.34182	0.209196	0.271434	0.166096	0.0114533	0.17755	0.0689561
psychencode	ENSG00000163288	GABRB1	0.000300269	0.000230409	0.562502	0.431621	0.00534645	0.436967	0.0123869
psychencode	ENSG00000163291	PAQR3	1.53574e-05	3.67183e-06	0.801251	0.191559	0.00717122	0.19873	0.0374362
psychencode	ENSG00000163293	NIPAL1	3.87076e-05	1.39575e-05	0.731016	0.263586	0.00534519	0.268931	0.0202788
psychencode	ENSG00000163297	ANTXR2	0.000514555	0.000125116	0.796473	0.193648	0.00923928	0.202887	0.0477118
psychencode	ENSG00000163312	HELQ	0.535918	0.149464	0.240785	0.0671398	0.00669307	0.0738329	0.0996885
psychencode	ENSG00000163319	MRPS18C	4.18294e-08	1.16659e-08	0.774698	0.21604	0.00926212	0.225302	0.0428723
psychencode	ENSG00000163322	FAM175A	0.0222213	0.00617998	0.753059	0.209416	0.00912449	0.21854	0.0435712
psychencode	ENSG00000163328	GPR155	0.000199868	3.30225e-05	0.850795	0.140553	0.00841959	0.148972	0.0599034
psychencode	ENSG00000163331	DAPL1	1.92257e-08	4.44949e-09	0.806479	0.186634	0.00688718	0.193521	0.0369021
psychencode	ENSG00000163344	PMVK	0.002305	0.440427	0.00282412	0.53959	0.0148538	0.554444	0.027528
psychencode	ENSG00000163346	PBXIP1	0.00257193	0.491432	0.00249569	0.47681	0.0266911	0.503501	0.0559785
psychencode	ENSG00000163348	PYGO2	0.0042131	0.805018	0.000640711	0.122288	0.0678404	0.190129	0.554759
psychencode	ENSG00000163352	LENEP	0.00449319	0.858536	0.000538137	0.102757	0.0336752	0.136432	0.327716
psychencode	ENSG00000163354	DCST2	9.85664e-05	0.0188336	0.00510336	0.975124	0.000840573	0.975964	0.000862016
psychencode	ENSG00000163357	DCST1	0.00424834	0.811752	0.00077661	0.148321	0.0349019	0.183223	0.235314
psychencode	ENSG00000163364	LINC01116	6.21347e-109	1.41608e-109	0.804152	0.183245	0.0126034	0.195848	0.0687789
psychencode	ENSG00000163374	YY1AP1	1.92263e-53	3.67357e-51	0.00520604	0.99472	7.37447e-05	0.994794	7.41361e-05
psychencode	ENSG00000163394	CCKAR	9.00687e-06	1.60198e-06	0.816721	0.145188	0.0380805	0.183268	0.262285
psychencode	ENSG00000163440	PDCL2	0.511713	0.137603	0.270729	0.0727865	0.00716885	0.0799554	0.0984914
psychencode	ENSG00000163453	IGFBP7	1.272e-100	8.05682e-101	0.564561	0.357437	0.0780023	0.435439	0.218227
psychencode	ENSG00000163462	TRIM46	0.00447066	0.854229	0.000530526	0.101291	0.0394787	0.14077	0.389755
psychencode	ENSG00000163463	KRTCAP2	0.00452595	0.864793	0.000498067	0.0950977	0.0350857	0.130183	0.368943
psychencode	ENSG00000163467	TSACC	0.00429699	0.821314	0.000728473	0.139169	0.034491	0.17366	0.247835
psychencode	ENSG00000163468	CCT3	0.00229379	0.438428	0.00283336	0.541531	0.0149133	0.556445	0.0275392
psychencode	ENSG00000163472	TMEM79	0.00192972	0.36883	0.00320923	0.613359	0.0126726	0.626031	0.0206611
psychencode	ENSG00000163479	SSR2	0.00440556	0.84196	0.000629868	0.120311	0.0326938	0.153005	0.271745
psychencode	ENSG00000163492	CCDC141	0.0566072	0.00861703	0.804668	0.122475	0.00763234	0.130108	0.0623174
psychencode	ENSG00000163510	CWC22	0.000699787	0.000204788	0.766876	0.224405	0.00781438	0.23222	0.0348227
psychencode	ENSG00000163535	SGOL2	0.404025	0.122387	0.351492	0.106442	0.0156549	0.122097	0.147074
psychencode	ENSG00000163541	SUCLG1	4.67459e-11	1.70659e-11	0.681406	0.248627	0.0699671	0.318594	0.281414
psychencode	ENSG00000163586	FABP1	2.19204e-43	3.74686e-44	0.843041	0.144076	0.0128838	0.156959	0.0894235
psychencode	ENSG00000163623	NKX6-1	0.0817634	0.0217265	0.703285	0.186867	0.00635799	0.193225	0.0340241
psychencode	ENSG00000163624	CDS1	0.621626	0.168512	0.160397	0.043469	0.00599498	0.049464	0.137914
psychencode	ENSG00000163625	WDFY3	0.689126	0.125874	0.152903	0.0279206	0.00417605	0.0320966	0.149569
psychencode	ENSG00000163626	COX18	0.710006	0.12027	0.140979	0.0238711	0.00487427	0.0287454	0.204191
psychencode	ENSG00000163629	PTPN13	3.58516e-34	6.44803e-35	0.839809	0.151024	0.00916643	0.160191	0.0606951
psychencode	ENSG00000163631	ALB	0.672988	0.123073	0.168053	0.0307224	0.00516414	0.0358865	0.16809
psychencode	ENSG00000163633	C4orf36	0.598561	0.123304	0.226671	0.0466847	0.00477991	0.0514646	0.102387
psychencode	ENSG00000163644	PPM1K	2.41429e-07	5.11161e-08	0.820338	0.173673	0.0059885	0.179661	0.0344815
psychencode	ENSG00000163682	RPL9	5.77677e-247	3.10816e-247	0.646957	0.348082	0.00496053	0.353043	0.014251
psychencode	ENSG00000163683	SMIM14	1.72587e-19	9.09737e-20	0.645188	0.340061	0.0147511	0.354812	0.0433778
psychencode	ENSG00000163694	RBM47	0.467077	0.256302	0.136705	0.0748847	0.0650315	0.139916	0.868421
psychencode	ENSG00000163697	APBB2	0.0393215	0.0228094	0.585573	0.339651	0.0126451	0.352296	0.0372296
psychencode	ENSG00000163734	CXCL3	0.701864	0.142089	0.124283	0.0251472	0.00661753	0.0317647	0.263152
psychencode	ENSG00000163735	CXCL5	8.95222e-05	1.80673e-05	0.821238	0.165715	0.0129396	0.178655	0.0780836
psychencode	ENSG00000163736	PPBP	0.709212	0.143917	0.118177	0.0239717	0.00472185	0.0286935	0.196976
psychencode	ENSG00000163737	PF4	0.656767	0.133562	0.169402	0.0344383	0.00583178	0.0402701	0.16934
psychencode	ENSG00000163738	MTHFD2L	0.625965	0.126644	0.200671	0.0405872	0.00613275	0.0467199	0.151101
psychencode	ENSG00000163739	CXCL1	0.689126	0.141177	0.136351	0.0279227	0.00542305	0.0333457	0.194217
psychencode	ENSG00000163743	RCHY1	3.23727e-19	2.95353e-17	0.0108408	0.989059	9.97721e-05	0.989159	0.000100876
psychencode	ENSG00000163749	CCDC158	7.19992e-33	6.57597e-31	0.00951405	0.868713	0.121773	0.990486	0.140176
psychencode	ENSG00000163945	UVSSA	4.07361e-50	1.52206e-47	0.00266909	0.997279	5.21554e-05	0.997331	5.22977e-05
psychencode	ENSG00000163950	SLBP	0.00145967	0.543882	0.00119344	0.444667	0.00879698	0.453464	0.0197833
psychencode	ENSG00000163956	LRPAP1	5.17545e-87	1.19736e-87	0.794496	0.183767	0.0217366	0.205504	0.118284
psychencode	ENSG00000163993	S100P	0.272996	0.0936567	0.463446	0.158973	0.0109283	0.169901	0.0687436
psychencode	ENSG00000163995	ABLIM2	0.473218	0.177146	0.247574	0.0926588	0.00940334	0.102062	0.101483
psychencode	ENSG00000165338	HECTD2	0.224178	0.0307432	0.622887	0.0853474	0.0368442	0.122192	0.431697
psychencode	ENSG00000165424	ZCCHC24	0.48941	0.163806	0.254258	0.0850854	0.00744138	0.0925267	0.0874578
psychencode	ENSG00000165637	VDAC2	0.200957	0.025533	0.675569	0.0858116	0.012129	0.0979405	0.141344
psychencode	ENSG00000165644	COMTD1	3.34245e-10	4.30078e-11	0.874722	0.112527	0.012751	0.125278	0.113316
psychencode	ENSG00000165646	SLC18A2	1.9677e-17	3.31695e-18	0.850165	0.143299	0.00653619	0.149835	0.0456123
psychencode	ENSG00000165650	PDZD8	4.53291e-07	7.49839e-08	0.836875	0.138387	0.0247371	0.163124	0.178753
psychencode	ENSG00000165655	ZNF503	0.646939	0.0841842	0.232861	0.0302901	0.00572495	0.036015	0.189004
psychencode	ENSG00000165669	FAM204A	0.659152	0.125532	0.176825	0.0336656	0.00482655	0.0384921	0.143367
psychencode	ENSG00000165672	PRDX3	0.00446592	0.00138867	0.752075	0.23384	0.00823064	0.24207	0.0351978
psychencode	ENSG00000165678	GHITM	2.10867e-13	5.64873e-14	0.783675	0.209919	0.00640552	0.216325	0.0305142
psychencode	ENSG00000165806	CASP7	5.78009e-61	7.02763e-62	0.885959	0.107705	0.00633563	0.114041	0.0588238
psychencode	ENSG00000165813	C10orf118	0.68503	0.0947775	0.189609	0.0262247	0.0043583	0.030583	0.166191
psychencode	ENSG00000165816	VWA2	0.707541	0.0974369	0.167889	0.0231123	0.00402109	0.0271334	0.17398
psychencode	ENSG00000165832	TRUB1	9.41684e-25	1.27471e-25	0.845266	0.114338	0.0403959	0.154734	0.353302
psychencode	ENSG00000165841	CYP2C19	2.7888e-14	5.04282e-15	0.830446	0.150126	0.0194285	0.169554	0.129415
psychencode	ENSG00000165862	PNLIPRP2	9.01464e-10	1.38826e-10	0.861389	0.132643	0.00596856	0.138611	0.0449974
psychencode	ENSG00000165863	C10orf82	4.32011e-18	6.61903e-19	0.857685	0.131388	0.0109271	0.142315	0.0831668
psychencode	ENSG00000165868	HSPA12A	4.86092e-07	7.4831e-08	0.860159	0.132402	0.00743908	0.139841	0.0561857
psychencode	ENSG00000165879	FRAT1	0.0054108	0.00134385	0.785654	0.195103	0.0124891	0.207592	0.0640129
psychencode	ENSG00000165886	UBTD1	0.627802	0.152709	0.171881	0.0417974	0.0058104	0.0476078	0.139014
psychencode	ENSG00000165887	ANKRD2	5.39312e-07	1.33011e-07	0.796849	0.196514	0.00663628	0.203151	0.0337699
psychencode	ENSG00000166024	R3HCC1L	0.328699	0.0849276	0.460083	0.118859	0.00743205	0.126291	0.0625282
psychencode	ENSG00000166135	HIF1AN	0.654225	0.120969	0.18542	0.0342748	0.00511119	0.039386	0.149124
psychencode	ENSG00000166136	NDUFB8	0.683188	0.126366	0.155989	0.0288414	0.00561451	0.0344559	0.194668
psychencode	ENSG00000166167	BTRC	0.580164	0.105539	0.254068	0.0461902	0.0140381	0.0602283	0.303918
psychencode	ENSG00000166169	POLL	5.3676e-10	9.92319e-11	0.837207	0.15476	0.00803243	0.162793	0.0519025
psychencode	ENSG00000166171	DPCD	0.000135702	2.50205e-05	0.833839	0.153717	0.0122827	0.166	0.0799046
psychencode	ENSG00000166189	HPS6	0.531173	0.0944619	0.310694	0.0552359	0.00843524	0.0636711	0.152713
psychencode	ENSG00000166197	NOLC1	0.691294	0.118312	0.158148	0.0270559	0.00519079	0.0322467	0.191854
psychencode	ENSG00000166220	TBATA	0.567578	0.157423	0.209965	0.058222	0.00681177	0.0650338	0.116997
psychencode	ENSG00000166224	SGPL1	0.000162234	4.59688e-05	0.773581	0.21918	0.00703095	0.22621	0.0320785
psychencode	ENSG00000166228	PCBD1	1.89091e-13	6.05017e-14	0.752793	0.240852	0.00635581	0.247207	0.0263889
psychencode	ENSG00000166272	WBP1L	0.336698	0.108429	0.413131	0.133026	0.00871576	0.141742	0.0655192
psychencode	ENSG00000166275	C10orf32	2.2762e-130	7.54317e-131	0.745983	0.2472	0.00681767	0.254017	0.0275796
psychencode	ENSG00000166295	ANAPC16	0.670186	0.139393	0.152894	0.0317892	0.00573808	0.0375273	0.180504
psychencode	ENSG00000166317	SYNPO2L	0.777289	0.0799788	0.126405	0.0129997	0.00332769	0.0163274	0.255981
psychencode	ENSG00000166321	NUDT13	2.82105e-11	2.8343e-12	0.896534	0.0900477	0.0134182	0.103466	0.149012
psychencode	ENSG00000166343	MSS51	0.7702	0.07791	0.134975	0.0136469	0.00326852	0.0169154	0.239506
psychencode	ENSG00000166348	USP54	0.797993	0.0812827	0.106934	0.0108863	0.00290388	0.0137902	0.266745
psychencode	ENSG00000166507	NDST2	0.743166	0.0818966	0.154274	0.0169935	0.0036697	0.0206632	0.215946
psychencode	ENSG00000168152	THAP9	0.625824	0.146377	0.180433	0.0421921	0.00517361	0.0473657	0.12262
psychencode	ENSG00000168209	DDIT4	0.677067	0.139496	0.146858	0.0302445	0.00633386	0.0365784	0.209422
psychencode	ENSG00000168214	RBPJ	0.00020989	4.60316e-05	0.645736	0.141193	0.212815	0.354008	1.50726
psychencode	ENSG00000168228	ZCCHC4	4.28757e-05	8.89609e-06	0.82161	0.170456	0.00788206	0.178338	0.0462409
psychencode	ENSG00000168280	KIF5C	0.31781	0.111332	0.416702	0.145959	0.00819706	0.154156	0.0561601
psychencode	ENSG00000168288	MMADHC	0.585995	0.224939	0.131154	0.0503294	0.00758229	0.0579117	0.150653
psychencode	ENSG00000168421	RHOH	0.415018	0.223052	0.23114	0.124214	0.00657637	0.13079	0.052944
psychencode	ENSG00000168497	SDPR	0.749274	0.0841057	0.146581	0.0164465	0.00359264	0.0200391	0.218445
psychencode	ENSG00000168542	COL3A1	0.616434	0.104921	0.233167	0.039675	0.00580312	0.0454781	0.146267
psychencode	ENSG00000168658	VWA3B	0.0236366	0.0025991	0.841221	0.0924213	0.0401218	0.132543	0.434118
psychencode	ENSG00000168702	LRP1B	0.0204534	0.00675715	0.722029	0.238511	0.0122489	0.25076	0.0513556
psychencode	ENSG00000168754	FAM178B	0.586252	0.0302092	0.36023	0.0185529	0.00475539	0.0233083	0.256315
psychencode	ENSG00000168758	SEMA4C	0.85595	0.0434526	0.0936568	0.00475014	0.00219077	0.00694091	0.461201
psychencode	ENSG00000168763	CNNM3	0.45459	0.0222163	0.491586	0.0240091	0.00759932	0.0316084	0.316518
psychencode	ENSG00000168818	STX18	0.00398816	0.00105688	0.776671	0.205796	0.0124876	0.218284	0.0606792
psychencode	ENSG00000168824		5.49039e-11	1.72779e-11	0.755692	0.237798	0.00651023	0.244308	0.0273771
psychencode	ENSG00000168826	ZBTB49	0.581887	0.167549	0.189412	0.0545262	0.00662551	0.0611517	0.121511
psychencode	ENSG00000168874	ATOH8	0.218283	0.0486073	0.579662	0.12903	0.0244169	0.153447	0.189234
psychencode	ENSG00000168878	SFTPB	0.594659	0.151759	0.197285	0.0503358	0.00596098	0.0562968	0.118424
psychencode	ENSG00000168883	USP39	1.74641e-06	5.1481e-07	0.767715	0.226297	0.00598594	0.232283	0.0264517
psychencode	ENSG00000168884	TNIP2	3.78637e-07	8.34677e-08	0.778258	0.17146	0.0502815	0.221742	0.293254
psychencode	ENSG00000168887	C2orf68	0.603516	0.17261	0.168977	0.0483155	0.00658146	0.054897	0.136218
psychencode	ENSG00000168890	TMEM150A	0.521406	0.153799	0.245147	0.0722963	0.00735096	0.0796473	0.101678
psychencode	ENSG00000168894	RNF181	0.165116	0.0490926	0.600556	0.178545	0.00668997	0.185235	0.0374693
psychencode	ENSG00000168899	VAMP5	0.427978	0.129054	0.333742	0.10062	0.00860494	0.109225	0.0855188
psychencode	ENSG00000168906	MAT2A	0.579022	0.182869	0.174746	0.0551724	0.00819051	0.0633629	0.148453
psychencode	ENSG00000168924	LETM1	0.00213784	0.762679	0.000607689	0.216759	0.0178166	0.234576	0.0821953
psychencode	ENSG00000168936	TMEM129	1.5956e-08	5.94494e-06	0.00267668	0.997287	3.06517e-05	0.997317	3.07351e-05
psychencode	ENSG00000168992	OR7E102P	0.882078	0.0636745	0.0488528	0.00352279	0.00187145	0.00539424	0.531241
psychencode	ENSG00000168993	CPLX1	0.000995429	0.371929	0.00111659	0.416779	0.20918	0.625959	0.501895
psychencode	ENSG00000169019	COMMD8	0.492386	0.280612	0.138633	0.0789885	0.00938039	0.0883689	0.118756
psychencode	ENSG00000169020	ATP5I	0.00198089	0.740107	0.000575343	0.214877	0.0424602	0.257337	0.197602
psychencode	ENSG00000169026	MFSD7	1.17536e-17	4.39144e-15	0.00266925	0.997298	3.27651e-05	0.997331	3.28538e-05
psychencode	ENSG00000169116	PARM1	0.10033	0.0226483	0.703973	0.158885	0.0141636	0.173048	0.0891442
psychencode	ENSG00000169129	AFAP1L2	0.721561	0.0966983	0.15686	0.0210134	0.00386768	0.0248811	0.184058
psychencode	ENSG00000169181	GSG1L	0.642698	0.219157	0.0994402	0.033899	0.00480644	0.0387054	0.141787
psychencode	ENSG00000169189	NSMCE1	0.00110301	0.00023899	0.814272	0.176413	0.00797281	0.184386	0.0451939
psychencode	ENSG00000169231	THBS3	4.11539e-11	7.86348e-09	0.00520608	0.994752	4.16302e-05	0.994794	4.18499e-05
psychencode	ENSG00000169241	SLC50A1	0.00379818	0.725734	0.00127234	0.24306	0.0261354	0.269195	0.107527
psychencode	ENSG00000169242	EFNA1	6.47592e-12	1.23738e-09	0.00520603	0.994738	5.61594e-05	0.994794	5.64565e-05
psychencode	ENSG00000169245	CXCL10	0.00827516	0.754604	0.00243847	0.222337	0.0123458	0.234683	0.0555276
psychencode	ENSG00000169248	CXCL11	0.00656421	0.598597	0.00407944	0.371971	0.0187876	0.390759	0.0505082
psychencode	ENSG00000169288	MRPL1	3.5629e-08	1.19713e-08	0.722467	0.242678	0.0348546	0.277533	0.143625
psychencode	ENSG00000169291	SHE	0.00441458	0.843823	0.000628952	0.120159	0.0309743	0.151133	0.257778
psychencode	ENSG00000169299	PGM2	5.27641e-49	1.36577e-49	0.788838	0.204173	0.00698874	0.211162	0.0342295
psychencode	ENSG00000169429	IL8	0.693229	0.116872	0.158399	0.026695	0.00480494	0.0314999	0.179994
psychencode	ENSG00000169432	SCN9A	1.03272e-19	1.74157e-20	0.848796	0.143125	0.00807934	0.151204	0.0564497
psychencode	ENSG00000169435	RASSF6	0.231537	0.0399625	0.615814	0.106274	0.00641224	0.112687	0.0603366
psychencode	ENSG00000169507	SLC38A11	1.20694e-11	1.80172e-12	0.826107	0.12322	0.0506729	0.173893	0.411238
psychencode	ENSG00000169554	ZEB2	0.721582	0.146512	0.105572	0.0214257	0.00490917	0.0263349	0.229125
psychencode	ENSG00000169564	PCBP1	0.68157	0.138262	0.146344	0.0296788	0.00414467	0.0338235	0.139651
psychencode	ENSG00000169599	NFU1	0.636731	0.188538	0.128723	0.0380994	0.00790922	0.0460086	0.207594
psychencode	ENSG00000169604	ANTXR1	0.481606	0.153124	0.268875	0.0854654	0.0109298	0.0963952	0.127885
psychencode	ENSG00000169605	GKN1	0.619949	0.199404	0.131767	0.0423693	0.00651079	0.04888	0.153668
psychencode	ENSG00000169607	CKAP2L	0.721363	0.11997	0.132763	0.0220722	0.00383123	0.0259034	0.173577
psychencode	ENSG00000169618	PROKR1	0.575801	0.196591	0.16524	0.0564044	0.00596379	0.0623682	0.105733
psychencode	ENSG00000169621	APLF	0.000194949	6.51654e-05	0.743625	0.248556	0.0075594	0.256115	0.0304133
psychencode	ENSG00000169629	RGPD8	1.00157e-87	3.27115e-88	0.734747	0.23992	0.0253334	0.265253	0.105591
psychencode	ENSG00000169676	DRD5	3.1419e-20	5.17967e-21	0.829203	0.136632	0.0341644	0.170797	0.250046
psychencode	ENSG00000169679	BUB1	0.810939	0.0613383	0.115357	0.00871812	0.0036483	0.0123664	0.418474
psychencode	ENSG00000169744	LDB2	0.593658	0.142114	0.204306	0.0488861	0.0110362	0.0599223	0.225753
psychencode	ENSG00000169756	LIMS1	0.0254478	0.00875509	0.714386	0.245767	0.0056444	0.251411	0.0229665
psychencode	ENSG00000169762	TAPT1	0.571942	0.166448	0.197475	0.0574563	0.00667868	0.064135	0.116239
psychencode	ENSG00000169764	UGP2	0.00117889	0.000241973	0.802	0.164551	0.0320286	0.196579	0.194643
psychencode	ENSG00000169851	PCDH7	0.391216	0.125418	0.359533	0.115243	0.00859008	0.123833	0.0745387
psychencode	ENSG00000169967	MAP3K2	0.0714804	0.0179969	0.721647	0.181677	0.00719836	0.188875	0.0396218
psychencode	ENSG00000169994	MYO7B	0.563954	0.166635	0.202893	0.0599371	0.00658057	0.0665176	0.109791
psychencode	ENSG00000170035	UBE2E3	0.49248	0.14801	0.270605	0.0813126	0.00759229	0.0889049	0.0933716
psychencode	ENSG00000170144	HNRNPA3	0.658929	0.139556	0.161948	0.0342888	0.00527816	0.0395669	0.153933
psychencode	ENSG00000170264	FAM161A	0.0879327	0.0149508	0.758306	0.128912	0.0098991	0.138811	0.0767898
psychencode	ENSG00000170340	B3GNT2	0.720945	0.118172	0.134656	0.0220636	0.00416349	0.0262271	0.188704
psychencode	ENSG00000170370	EMX2	0.698263	0.114233	0.155998	0.0255086	0.00599736	0.031506	0.235111
psychencode	ENSG00000170396	ZNF804A	2.31386e-06	3.88085e-07	0.849913	0.142534	0.00755066	0.150085	0.0529745
psychencode	ENSG00000170417	TMEM182	0.640383	0.16263	0.153392	0.0389457	0.00464921	0.0435949	0.119377
psychencode	ENSG00000170448	NFXL1	1.29557e-06	4.69338e-07	0.718038	0.260075	0.0218852	0.28196	0.0841494
psychencode	ENSG00000170485	NPAS2	0.640947	0.129945	0.186385	0.0377776	0.00494576	0.0427234	0.130918
psychencode	ENSG00000170500	LONRF2	0.701386	0.109924	0.159374	0.024969	0.00434742	0.0293164	0.174113
psychencode	ENSG00000170502	NUDT9	9.45732e-15	2.03422e-15	0.814731	0.175224	0.0100446	0.185269	0.0573243
psychencode	ENSG00000170509	HSD17B13	1.34566e-54	2.71496e-55	0.820602	0.165535	0.013863	0.179398	0.0837466
psychencode	ENSG00000170516	COX7B2	0.495378	0.327661	0.0978724	0.0647076	0.0143815	0.0790892	0.222254
psychencode	ENSG00000170634	ACYP2	5.89533e-08	1.49355e-08	0.79289	0.200862	0.00624789	0.20711	0.0311054
psychencode	ENSG00000170788	DYDC1	0.235895	0.0764979	0.509265	0.165122	0.0132205	0.178342	0.0800651
psychencode	ENSG00000170801	HTRA3	0.0142308	0.00477422	0.729561	0.244743	0.00669164	0.251434	0.0273415
psychencode	ENSG00000170802	FOXN2	0.178763	0.0358542	0.644311	0.129205	0.0118672	0.141072	0.0918479
psychencode	ENSG00000170820	FSHR	3.25365e-13	6.70333e-14	0.822424	0.169424	0.00815275	0.177576	0.0481205
psychencode	ENSG00000170846		2.02118e-26	6.97785e-27	0.727075	0.25097	0.021955	0.272925	0.0874808
psychencode	ENSG00000170871	KIAA0232	0.537278	0.190999	0.194901	0.069271	0.00755045	0.0768215	0.108999
psychencode	ENSG00000170891	CYTL1	0.169642	0.0544129	0.581036	0.186351	0.00855788	0.194909	0.0459234
psychencode	ENSG00000171132	PRKCE	0.343119	0.31677	0.164548	0.151865	0.0236972	0.175562	0.156041
psychencode	ENSG00000171150	SOCS5	0.0801821	0.108296	0.34201	0.46191	0.00760217	0.469513	0.0164581
psychencode	ENSG00000171160	MORN4	1.3454e-28	3.33201e-29	0.795969	0.197115	0.00691641	0.204031	0.0350883
psychencode	ENSG00000171195	MUC7	0.514515	0.189817	0.207985	0.0767089	0.0109733	0.0876823	0.143052
psychencode	ENSG00000171199	PROL1	0.559799	0.21155	0.161404	0.0609825	0.00626416	0.0672467	0.102721
psychencode	ENSG00000171201	SMR3B	0.557834	0.213123	0.161065	0.0615227	0.00645567	0.0679784	0.104931
psychencode	ENSG00000171206	TRIM8	0.00662589	0.00103306	0.852309	0.132871	0.00716129	0.140032	0.0538966
psychencode	ENSG00000171224	C10orf35	0.324914	0.0806277	0.470178	0.11666	0.00762003	0.12428	0.0653184
psychencode	ENSG00000171227	TMEM37	0.421839	0.0930791	0.391722	0.0864197	0.00694024	0.0933599	0.0803085
psychencode	ENSG00000171234	UGT2B7	4.31827e-11	8.86072e-12	0.810586	0.166279	0.0231348	0.189414	0.139132
psychencode	ENSG00000171307	ZDHHC16	0.634848	0.153983	0.164684	0.0399312	0.00655346	0.0464847	0.164119
psychencode	ENSG00000171311	EXOSC1	0.000189155	4.58799e-05	0.788989	0.191331	0.0194444	0.210776	0.101627
psychencode	ENSG00000171314	PGAM1	5.08513e-13	1.22506e-13	0.793824	0.191211	0.0149651	0.206176	0.0782649
psychencode	ENSG00000171476	HOPX	0.0189538	0.0124002	0.580605	0.379835	0.00820586	0.388041	0.0216037
psychencode	ENSG00000171862	PTEN	0.630937	0.131456	0.189903	0.0395502	0.00815309	0.0477033	0.206145
psychencode	ENSG00000172005	MAL	0.906726	0.0529903	0.0365195	0.00213098	0.00163331	0.00376429	0.766461
psychencode	ENSG00000172016	REG3A	0.616015	0.143292	0.190174	0.0442241	0.00629531	0.0505194	0.14235
psychencode	ENSG00000172023	REG1B	0.612705	0.137206	0.200052	0.044788	0.00524915	0.0500372	0.1172
psychencode	ENSG00000172071	EIF2AK3	1.34798e-07	2.29814e-08	0.846725	0.144339	0.00893637	0.153275	0.0619125
psychencode	ENSG00000172073	TEX37	0.763831	0.130224	0.0782654	0.0133146	0.0143653	0.0276799	1.07891
psychencode	ENSG00000172086	KRCC1	0.609686	0.104729	0.238857	0.0410184	0.0057094	0.0467278	0.139191
psychencode	ENSG00000172116	CD8B	0.820347	0.0721436	0.0961424	0.00844919	0.00291796	0.0113672	0.345354
psychencode	ENSG00000172292	CERS6	0.000500163	0.0014326	0.257646	0.737959	0.00246253	0.740422	0.00333695
psychencode	ENSG00000172318	B3GALT1	0.038909	0.11126	0.215018	0.614804	0.0200085	0.634813	0.0325445
psychencode	ENSG00000172493	AFF1	0.619989	0.127432	0.205024	0.0421295	0.00542562	0.0475551	0.128784
psychencode	ENSG00000172586	CHCHD1	0.778979	0.084134	0.120735	0.0130338	0.00311808	0.0161519	0.23923
psychencode	ENSG00000172650	AGAP5	0.0664499	0.00681527	0.831783	0.0852905	0.00966087	0.0949514	0.11327
psychencode	ENSG00000172731	LRRC20	8.89897e-10	2.50109e-10	0.767258	0.215607	0.0171355	0.232742	0.0794757
psychencode	ENSG00000172845	SP3	0.0124136	0.00268336	0.801907	0.173324	0.00967213	0.182996	0.0558039
psychencode	ENSG00000172878	METAP1D	0.00339145	0.000684481	0.798924	0.161172	0.0358289	0.197	0.222303
psychencode	ENSG00000172965	MIR4435-1HG	4.25549e-12	1.26853e-12	0.755384	0.225136	0.0194802	0.244616	0.0865261
psychencode	ENSG00000172974		0.649793	0.158742	0.149439	0.0364964	0.00552941	0.0420258	0.151506
psychencode	ENSG00000172985	SH3RF3	7.67404e-05	1.41984e-05	0.836006	0.154658	0.0092449	0.163903	0.0597765
psychencode	ENSG00000172987	HPSE2	7.09498e-07	1.00644e-07	0.864503	0.122606	0.01289	0.135496	0.105134
psychencode	ENSG00000173011	TADA2B	0.523576	0.182684	0.211793	0.0738817	0.0080655	0.0819472	0.109168
psychencode	ENSG00000173013	CCDC96	0.552143	0.192791	0.183822	0.0641709	0.0070723	0.0712432	0.11021
psychencode	ENSG00000173040	EVC2	0.412907	0.133893	0.336656	0.109153	0.00739029	0.116543	0.067706
psychencode	ENSG00000173080	RXFP4	0.00443981	0.848494	0.000545756	0.104215	0.0423052	0.14652	0.405941
psychencode	ENSG00000173083	HPSE	0.013739	0.00387527	0.758756	0.213999	0.00963135	0.22363	0.0450066
psychencode	ENSG00000173085	COQ2	0.596982	0.16949	0.176675	0.0501468	0.00670599	0.0568528	0.133727
psychencode	ENSG00000173088	C10orf131	0.285011	0.0691689	0.507252	0.123073	0.0154951	0.138568	0.125901
psychencode	ENSG00000173124	C10orf129	0.587069	0.137501	0.216873	0.0507794	0.00777805	0.0585574	0.153173
psychencode	ENSG00000173145	NOC3L	3.07583e-24	5.30732e-25	0.844901	0.145768	0.00933093	0.155099	0.0640121
psychencode	ENSG00000173163	COMMD1	0.716202	0.121631	0.134607	0.0228507	0.00470836	0.0275591	0.206049
psychencode	ENSG00000173171	MTX1	0.00420696	0.803846	0.000820297	0.156669	0.0344569	0.191126	0.219934
psychencode	ENSG00000173207	CKS1B	0.00433129	0.827599	0.000714038	0.136373	0.0309829	0.167355	0.227193
psychencode	ENSG00000173209	AHSA2	2.31445e-47	3.86397e-48	0.847851	0.141527	0.0106221	0.152149	0.0750534
psychencode	ENSG00000173267	SNCG	1.33321e-10	3.06898e-11	0.803052	0.184834	0.0121139	0.196948	0.0655393
psychencode	ENSG00000173269	MMRN2	0.21444	0.049371	0.592393	0.136373	0.00742328	0.143796	0.0544336
psychencode	ENSG00000173272	MZT2A	3.14622e-82	3.42088e-83	0.873016	0.0948587	0.0321256	0.126984	0.338668
psychencode	ENSG00000173302	GPR148	0.71249	0.071462	0.192775	0.0193272	0.0039462	0.0232734	0.204178
psychencode	ENSG00000173349	SFT2D3	0.589663	0.190047	0.161808	0.0521377	0.00634467	0.0584824	0.121691
psychencode	ENSG00000173542	MOB1B	0.000116603	4.25713e-05	0.726877	0.265364	0.0075997	0.272963	0.0286388
psychencode	ENSG00000173559	NABP1	0.552152	0.0650134	0.336544	0.0396132	0.00667715	0.0462904	0.168559
psychencode	ENSG00000173597	SULT1B1	0.499663	0.206365	0.202963	0.0838108	0.00719893	0.0910097	0.085895
psychencode	ENSG00000173610	UGT2A1	0.517518	0.217389	0.182492	0.0766459	0.00595434	0.0826003	0.0776864
psychencode	ENSG00000173915	USMG5	0.348831	0.153598	0.340347	0.149847	0.00737777	0.157225	0.0492353
psychencode	ENSG00000173966		0.695806	0.142631	0.129887	0.026615	0.00506026	0.0316753	0.190128
psychencode	ENSG00000174123	TLR10	0.0435038	0.00902998	0.772338	0.160283	0.0148451	0.175128	0.0926181
psychencode	ENSG00000174125	TLR1	1.07298e-36	2.19672e-37	0.819994	0.167853	0.0121527	0.180006	0.0724008
psychencode	ENSG00000174130	TLR6	9.97005e-29	2.02162e-29	0.825742	0.167421	0.00683698	0.174258	0.0408369
psychencode	ENSG00000174137	FAM53A	1.3387e-09	5.00176e-07	0.00266924	0.997301	2.94742e-05	0.99733	2.95539e-05
psychencode	ENSG00000174145	KIAA1239	0.0658979	0.0238085	0.659707	0.238324	0.0122625	0.250586	0.0514533
psychencode	ENSG00000174227	PIGG	0.00139656	0.521758	0.00124951	0.466804	0.00879192	0.475596	0.0188343
psychencode	ENSG00000174343	CHRNA9	0.459774	0.252836	0.179915	0.0989204	0.00855491	0.107475	0.0864827
psychencode	ENSG00000174501	ANKRD36C	0.726051	0.0555007	0.191238	0.0145933	0.0126174	0.0272108	0.864603
psychencode	ENSG00000174721	FGFBP3	0.00235972	0.000474095	0.824246	0.165586	0.00733432	0.17292	0.0442931
psychencode	ENSG00000174780	SRP72	0.420038	0.276713	0.175293	0.115455	0.0125017	0.127956	0.108282
psychencode	ENSG00000174792	C4orf26	0.00279839	0.255344	0.0079825	0.728365	0.00551006	0.733875	0.00756497
psychencode	ENSG00000174796	THAP6	0.00579188	0.528388	0.00495471	0.451996	0.00887004	0.460866	0.0196242
psychencode	ENSG00000174799	CEP135	2.8164e-06	8.4568e-07	0.762008	0.22879	0.0091987	0.237988	0.0402059
psychencode	ENSG00000174808	BTC	0.000141686	3.19267e-05	0.809112	0.182304	0.00841098	0.190715	0.0461372
psychencode	ENSG00000175497	DPP10	0.560278	0.0764109	0.315434	0.0430092	0.0048679	0.0478771	0.113183
psychencode	ENSG00000175509		0.739663	0.0933472	0.145094	0.018304	0.00359206	0.021896	0.196245
psychencode	ENSG00000175535	PNLIP	0.618126	0.0948285	0.244399	0.0374837	0.00516264	0.0426463	0.13773
psychencode	ENSG00000175701	LINC00116	5.36906e-37	4.26119e-38	0.910623	0.0722379	0.0171387	0.0893766	0.237254
psychencode	ENSG00000175772	LINC01106	1.22975e-13	8.63618e-15	0.913805	0.0641297	0.0220654	0.0861951	0.344075
psychencode	ENSG00000175874	CREG2	4.57838e-07	1.43967e-07	0.756034	0.237722	0.00624354	0.243965	0.0262641
psychencode	ENSG00000175879	HOXD8	0.628798	0.1807	0.142585	0.0409613	0.00695544	0.0479168	0.169805
psychencode	ENSG00000175920	DOK7	0.155589	0.0363078	0.636408	0.148464	0.0232317	0.171696	0.15648
psychencode	ENSG00000176204	LRRTM4	0.488506	0.134241	0.290046	0.0796892	0.00751808	0.0872072	0.0943425
psychencode	ENSG00000176273	SLC35G1	2.21478e-18	3.82814e-19	0.846574	0.146312	0.00711388	0.153426	0.0486214
psychencode	ENSG00000176407	KCMF1	0.395354	0.144604	0.316895	0.115853	0.0272938	0.143146	0.235591
psychencode	ENSG00000176444	CLK2	0.00448931	0.857795	0.00056734	0.108347	0.0288015	0.137148	0.265827
psychencode	ENSG00000176601	MAP3K19	0.755851	0.096662	0.127524	0.0163011	0.00366155	0.0199627	0.22462
psychencode	ENSG00000176771	NCKAP5	0.371776	0.0679708	0.463017	0.084627	0.0126089	0.0972359	0.148994
psychencode	ENSG00000176824		0.715225	0.14685	0.111162	0.0228159	0.00394726	0.0267631	0.173005
psychencode	ENSG00000176986	SEC24C	0.0039039	0.000413405	0.890414	0.0942688	0.0109996	0.105268	0.116684
psychencode	ENSG00000177234	C10orf85	5.01988e-24	1.60641e-24	0.75357	0.241139	0.00529118	0.24643	0.0219425
psychencode	ENSG00000177432	NAP1L5	1.70712e-14	4.092e-14	0.293528	0.703588	0.00288363	0.706472	0.00409846
psychencode	ENSG00000177519	RPRM	2.12186e-10	8.39678e-11	0.710337	0.281083	0.00858091	0.289663	0.0305281
psychencode	ENSG00000177628	GBA	0.00366053	0.699436	0.0014197	0.271221	0.0242626	0.295483	0.0894571
psychencode	ENSG00000177640	CASC2	7.25689e-07	1.19711e-07	0.849904	0.140182	0.00991282	0.150095	0.0707139
psychencode	ENSG00000177752	YIPF7	5.11004e-16	9.09434e-17	0.843547	0.150113	0.00633982	0.156453	0.0422335
psychencode	ENSG00000177791	MYOZ1	0.646415	0.0665431	0.254087	0.0261426	0.00681172	0.0329543	0.260561
psychencode	ENSG00000177853	ZNF518A	9.13377e-11	2.07943e-11	0.807171	0.183746	0.00908326	0.192829	0.0494338
psychencode	ENSG00000177855	CACYBPP2	0.673091	0.130343	0.16096	0.0311606	0.00444623	0.0356069	0.142688
psychencode	ENSG00000177917	ARL6IP6	2.79069e-07	4.76909e-08	0.837507	0.143085	0.0194076	0.162493	0.135637
psychencode	ENSG00000177994	C2orf73	6.12803e-05	2.14611e-05	0.735511	0.257571	0.00683572	0.264406	0.0265392
psychencode	ENSG00000178021	TSPYL6	0.0277867	0.00961626	0.701748	0.24282	0.018029	0.260849	0.0742482
psychencode	ENSG00000178074	C2orf69	0.633638	0.177579	0.138237	0.0387177	0.0118279	0.0505457	0.305491
psychencode	ENSG00000178162	FAR2P2	0.577932	0.0536546	0.330835	0.0307006	0.00687817	0.0375788	0.22404
psychencode	ENSG00000178163	ZNF518B	0.0893298	0.0220282	0.706958	0.174317	0.00736684	0.181684	0.0422612
psychencode	ENSG00000178171	AMER3	0.00494128	0.000496824	0.868801	0.0872772	0.0384832	0.12576	0.440931
psychencode	ENSG00000178177	LCORL	0.152176	0.0393122	0.631213	0.163035	0.0142636	0.177298	0.0874879
psychencode	ENSG00000178217	SH2D4B	0.000226575	7.36968e-05	0.749331	0.243717	0.00665109	0.250369	0.0272902
psychencode	ENSG00000178222	RNF212	7.50284e-24	2.80339e-21	0.00266914	0.997309	2.23486e-05	0.997331	2.24089e-05
psychencode	ENSG00000178343	SHISA3	1.20485e-18	3.71979e-19	0.757102	0.233725	0.00917339	0.242898	0.0392487
psychencode	ENSG00000178429	RPS3AP5	0.416105	0.114624	0.362571	0.0998629	0.0068372	0.1067	0.0684659
psychencode	ENSG00000178522	AMBN	0.535052	0.193086	0.193831	0.0699322	0.00809935	0.0780316	0.115817
psychencode	ENSG00000178597	PSAPL1	0.479072	0.162912	0.262184	0.0891443	0.00668729	0.0958316	0.0750165
psychencode	ENSG00000178662	CSRNP3	0.533072	0.0869449	0.321919	0.0524943	0.00556993	0.0580642	0.106106
psychencode	ENSG00000178950	GAK	0.00187274	0.699726	0.000753254	0.281411	0.016237	0.297648	0.0576984
psychencode	ENSG00000178988	MRFAP1L1	5.23793e-38	1.79652e-38	0.740284	0.253893	0.00582311	0.259716	0.0229353
psychencode	ENSG00000179010	MRFAP1	0.53801	0.17867	0.207091	0.068759	0.0074694	0.0762284	0.108632
psychencode	ENSG00000179085	DPM3	0.00435754	0.832615	0.000690823	0.131938	0.0303986	0.162336	0.230401
psychencode	ENSG00000179299	NSUN7	0.283323	0.157502	0.350934	0.195062	0.0131795	0.208241	0.0675656
psychencode	ENSG00000179528	LBX2	0.665119	0.154789	0.136547	0.0317541	0.0117909	0.0435451	0.371319
psychencode	ENSG00000179818	PCBP1-AS1	7.45629e-22	1.51289e-22	0.818106	0.165963	0.0159304	0.181894	0.0959878
psychencode	ENSG00000179833	SERTAD2	0.599295	0.151391	0.18847	0.0475836	0.013261	0.0608445	0.278688
psychencode	ENSG00000179915	NRXN1	0.627588	0.121438	0.206386	0.0399263	0.00466169	0.044588	0.116757
psychencode	ENSG00000179979	CRIPAK	6.23265e-90	2.32877e-87	0.00266909	0.997279	5.16273e-05	0.997331	5.17681e-05
psychencode	ENSG00000180139	ACTA2-AS1	0.552017	0.17074	0.202226	0.062524	0.0124924	0.0750164	0.199802
psychencode	ENSG00000180152		0.707468	0.112172	0.152117	0.0241105	0.00413203	0.0282425	0.171379
psychencode	ENSG00000180178	FAR2P1	0.698838	0.0777746	0.197644	0.0219886	0.00375446	0.0257431	0.170746
psychencode	ENSG00000180228	PRKRA	0.105442	0.0163676	0.746503	0.115847	0.0158408	0.131688	0.136739
psychencode	ENSG00000180251	SLC9A4	0.628734	0.168491	0.156417	0.0419085	0.00444919	0.0463577	0.106164
psychencode	ENSG00000180346	TIGD2	6.96821e-11	0.16842	3.43115e-10	0.829298	0.00228232	0.83158	0.00275211
psychencode	ENSG00000180398	MCFD2	3.78435e-124	4.97662e-124	0.430292	0.565848	0.00385995	0.569708	0.00682153
psychencode	ENSG00000180581	SRP9P1	0.70273	0.138809	0.128699	0.025413	0.00434808	0.0297611	0.171096
psychencode	ENSG00000180610	ZBTB12P1	0.503602	0.260578	0.151066	0.0781526	0.00660189	0.0847545	0.0844743
psychencode	ENSG00000180613	GSX2	0.677666	0.120447	0.163878	0.0291094	0.00889959	0.038009	0.305729
psychencode	ENSG00000180628	PCGF5	0.00658331	0.000944219	0.861028	0.123478	0.00796628	0.131444	0.0645158
psychencode	ENSG00000180644	PRF1	0.572811	0.162837	0.200983	0.0571223	0.00624688	0.0633692	0.10936
psychencode	ENSG00000180673	EXOC5P1	0.609245	0.161043	0.177326	0.0468618	0.00552413	0.052386	0.117881
psychencode	ENSG00000180764	PIPSL	0.663919	0.114547	0.184914	0.0318941	0.00472574	0.0366199	0.14817
psychencode	ENSG00000180769	WDFY3-AS2	6.58356e-13	1.20254e-13	0.840058	0.15343	0.00651176	0.159942	0.0424412
psychencode	ENSG00000180817	PPA1	3.98137e-44	1.03802e-44	0.786042	0.204919	0.00903929	0.213958	0.0441116
psychencode	ENSG00000181215	C4orf50	0.00642653	0.00191507	0.750438	0.223592	0.0176285	0.24122	0.0788424
psychencode	ENSG00000181274	FRAT2	2.30533e-11	5.72464e-12	0.795716	0.197581	0.00670297	0.204284	0.0339252
psychencode	ENSG00000181617	FDCSP	0.34006	0.130024	0.37463	0.143217	0.0120692	0.155286	0.0842723
psychencode	ENSG00000181826	RELL1	1.01623e-10	2.88937e-11	0.760261	0.216111	0.0236274	0.239739	0.10933
psychencode	ENSG00000181982	CCDC149	4.57969e-05	9.47013e-06	0.817348	0.168988	0.0136085	0.182597	0.0805296
psychencode	ENSG00000182180	MRPS16	0.00154034	0.000160419	0.891151	0.0927802	0.0143684	0.107149	0.154864
psychencode	ENSG00000182223	ZAR1	0.640137	0.212853	0.103108	0.0342654	0.0096367	0.0439021	0.281237
psychencode	ENSG00000182263	FIGN	0.296269	0.0435564	0.5683	0.0835329	0.0083416	0.0918745	0.09986
psychencode	ENSG00000182308	DCAF4L1	0.00105259	0.000283476	0.764232	0.205761	0.0286715	0.234432	0.139344
psychencode	ENSG00000182329		2.77569e-21	5.13364e-22	0.826387	0.152798	0.0208147	0.173613	0.136223
psychencode	ENSG00000182333	LIPF	0.640115	0.16778	0.143662	0.0376337	0.0108086	0.0484423	0.287205
psychencode	ENSG00000182389	CACNB4	0.368197	0.0640781	0.478144	0.0831997	0.00638086	0.0895806	0.0766933
psychencode	ENSG00000182585	EPGN	0.66877	0.143061	0.1507	0.0322266	0.00524353	0.0374701	0.162708
psychencode	ENSG00000182601	HS3ST4	0.613742	0.152061	0.183033	0.0453367	0.0058273	0.051164	0.128534
psychencode	ENSG00000182771	GRID1	1.88721e-10	3.80588e-11	0.826579	0.16668	0.0067413	0.173421	0.0404445
psychencode	ENSG00000182814	FUNDC2P2	0.586089	0.21747	0.137353	0.050949	0.00813942	0.0590884	0.159756
psychencode	ENSG00000182903	ZNF721	4.01698e-15	1.50075e-12	0.00266931	0.997256	7.43329e-05	0.997331	7.45374e-05
psychencode	ENSG00000183054	RGPD6	0.789334	0.0588704	0.137839	0.010273	0.003684	0.013957	0.358611
psychencode	ENSG00000183091	NEB	3.81109e-18	7.02492e-19	0.836194	0.154115	0.00969055	0.163806	0.0628787
psychencode	ENSG00000183128	CALHM3	0.542138	0.240626	0.142047	0.0630229	0.012166	0.0751888	0.193041
psychencode	ENSG00000183199	HSP90AB3P	0.691698	0.139021	0.137391	0.0276051	0.00428376	0.0318889	0.15518
psychencode	ENSG00000183281	PLGLB1	5.3123e-37	3.76456e-38	0.925074	0.0655365	0.0093891	0.0749256	0.143265
psychencode	ENSG00000183292		0.677075	0.0711495	0.223818	0.0235107	0.00444588	0.0279566	0.1891
psychencode	ENSG00000183308		0.601068	0.176503	0.166399	0.0488484	0.00718217	0.0560306	0.14703
psychencode	ENSG00000183504		0.223745	0.539112	0.066403	0.159976	0.0107644	0.17074	0.0672875
psychencode	ENSG00000183513	COA5	0.74607	0.0964304	0.136301	0.0176098	0.00358955	0.0211994	0.203838
psychencode	ENSG00000183605	SFXN4	3.86117e-11	1.19307e-11	0.745129	0.230189	0.0246818	0.254871	0.107224
psychencode	ENSG00000183607	GKN2	0.602638	0.195112	0.147839	0.0478516	0.0065595	0.0544111	0.13708
psychencode	ENSG00000183733	FIGLA	0.652916	0.127685	0.179516	0.0350967	0.00478695	0.0398836	0.136393
psychencode	ENSG00000183783	KCTD8	0.314778	0.0547669	0.531131	0.0923955	0.00692893	0.0993244	0.0749921
psychencode	ENSG00000183840	GPR39	5.60219e-05	8.82932e-06	0.689879	0.108325	0.201732	0.310056	1.86229
psychencode	ENSG00000184111		0.632936	0.142065	0.179708	0.0403263	0.00496458	0.0452909	0.12311
psychencode	ENSG00000184115		0.160919	0.0113383	0.762441	0.0536983	0.0116032	0.0653015	0.216082
psychencode	ENSG00000184160	ADRA2C	0.608347	0.144555	0.193319	0.0459205	0.00785864	0.0537791	0.171136
psychencode	ENSG00000184178	SCFD2	0.654044	0.132559	0.17331	0.0351158	0.00497143	0.0400873	0.141572
psychencode	ENSG00000184261	KCNK12	0.0207319	0.0252055	0.427239	0.519418	0.00740554	0.526823	0.0142574
psychencode	ENSG00000184303	DRD5P1	0.998119	0.000750077	0.00110337	7.76515e-07	2.63288e-05	2.71053e-05	33.9064
psychencode	ENSG00000184305	CCSER1	1.38966e-10	0.335878	2.72383e-10	0.658333	0.00578942	0.664122	0.00879407
psychencode	ENSG00000184492	FOXD4L1	1.621e-12	2.15033e-13	0.868818	0.115221	0.0159612	0.131182	0.138527
psychencode	ENSG00000184611	KCNH7	0.700864	0.116737	0.152333	0.0253635	0.00470271	0.0300662	0.185413
psychencode	ENSG00000184719	RNLS	0.00738589	0.00188981	0.782547	0.200212	0.0079647	0.208177	0.0397812
psychencode	ENSG00000184898	RBM43	1.51655e-14	3.35137e-15	0.811833	0.179386	0.00878095	0.188167	0.04895
psychencode	ENSG00000184923	NUTM2A	1.07713e-50	2.50695e-51	0.799207	0.185981	0.0148126	0.200793	0.0796459
psychencode	ENSG00000184985	SORCS2	1.05628e-07	3.70996e-08	0.73612	0.258535	0.00534488	0.263879	0.0206737
psychencode	ENSG00000185009	AP3M1	2.04192e-08	2.27879e-09	0.892952	0.0996389	0.00740948	0.107048	0.0743633
psychencode	ENSG00000185049	NELFA	0.0281642	0.0058616	0.791973	0.164809	0.00919208	0.174001	0.0557742
psychencode	ENSG00000185303	SFTPA2	8.11157e-25	2.68689e-25	0.719686	0.238306	0.0420083	0.280314	0.176279
psychencode	ENSG00000185304	RGPD2	0.748149	0.117259	0.11286	0.0176808	0.0040502	0.021731	0.229073
psychencode	ENSG00000185414	MRPL30	0.521264	0.0771513	0.339132	0.0501697	0.0122837	0.0624534	0.244844
psychencode	ENSG00000185477	GPRIN3	8.97119e-28	2.16832e-18	4.1374e-10	1	3.80555e-12	1	3.80555e-12
psychencode	ENSG00000185499	MUC1	0.00371009	0.708905	0.00137254	0.26221	0.023802	0.286012	0.0907748
psychencode	ENSG00000185619	PCGF3	8.87982e-13	3.31773e-10	0.00266765	0.996703	0.000628979	0.997332	0.00063106
psychencode	ENSG00000185631		0.599937	0.153339	0.191696	0.0489837	0.00604503	0.0550288	0.123409
psychencode	ENSG00000185674	LYG2	0.358947	0.0530421	0.505785	0.0747257	0.00749964	0.0822253	0.100362
psychencode	ENSG00000185737	NRG3	0.606475	0.157704	0.182991	0.0475735	0.00525556	0.052829	0.110473
psychencode	ENSG00000185745	IFIT1	1.16758e-12	3.79087e-13	0.745759	0.242106	0.0121344	0.254241	0.0501201
psychencode	ENSG00000185774	KCNIP4	3.40613e-78	1.51672e-78	0.329841	0.145827	0.524332	0.670159	3.59558
psychencode	ENSG00000185818	NAT8L	0.0861265	0.0151934	0.754193	0.133023	0.0114648	0.144488	0.0861867
psychencode	ENSG00000185873	TMPRSS11B	0.643257	0.132298	0.18222	0.0374677	0.00475648	0.0422241	0.126949
psychencode	ENSG00000185933	CALHM1	0.000783621	0.000346145	0.689291	0.304467	0.00511204	0.309579	0.0167901
psychencode	ENSG00000186132	C2orf76	2.28297e-32	5.06409e-33	0.808116	0.179231	0.0126527	0.191884	0.0705941
psychencode	ENSG00000186148		2.86361e-06	2.55905e-07	0.911815	0.0814705	0.00671157	0.0881821	0.0823803
psychencode	ENSG00000186188	FFAR4	1.16219e-08	2.58731e-09	0.809902	0.180284	0.00981431	0.190098	0.0544381
psychencode	ENSG00000186212	SOWAHB	1.38942e-14	1.26918e-12	0.0108276	0.989057	0.000114977	0.989172	0.000116249
psychencode	ENSG00000186222	BLOC1S4	0.0212844	0.0072935	0.71873	0.246273	0.00641897	0.252692	0.0260644
psychencode	ENSG00000186281	GPAT2	1.49652e-07	1.13296e-08	0.906744	0.0685966	0.0246594	0.093256	0.359485
psychencode	ENSG00000186522	SEPT10	1.2939e-30	1.26118e-31	0.893362	0.0870381	0.0195996	0.106638	0.225184
psychencode	ENSG00000186684	CYP27C1	4.8698e-05	1.18011e-05	0.793126	0.19217	0.014643	0.206813	0.0761981
psychencode	ENSG00000186777	ZNF732	9.63931e-80	3.60113e-77	0.00266952	0.9973	3.02177e-05	0.99733	3.02995e-05
psychencode	ENSG00000186795	KCNK18	0.709742	0.120342	0.141297	0.0239486	0.00467019	0.0286188	0.195009
psychencode	ENSG00000186825	C2orf27B	0.686289	0.100821	0.181899	0.0267139	0.0042772	0.0309911	0.160111
psychencode	ENSG00000186854	TRABD2A	7.67499e-10	2.80085e-10	0.659244	0.240379	0.100377	0.340756	0.417577
psychencode	ENSG00000186862	PDZD7	8.55797e-20	1.59934e-20	0.828293	0.15476	0.0169468	0.171707	0.109504
psychencode	ENSG00000186889	TMEM17	3.37419e-54	5.26822e-55	0.858184	0.133975	0.00784054	0.141816	0.0585224
psychencode	ENSG00000187021	PNLIPRP1	0.695745	0.107752	0.166276	0.0257428	0.00448331	0.0302261	0.174158
psychencode	ENSG00000187054	TMPRSS11A	7.51535e-28	1.35242e-28	0.839497	0.151052	0.00945106	0.160503	0.0625684
psychencode	ENSG00000187122	SLIT1	0.219232	0.0553876	0.573265	0.144817	0.00729788	0.152115	0.0503937
psychencode	ENSG00000187123	LYPD6	0.00031467	0.000111799	0.729632	0.259208	0.0107328	0.269941	0.0414062
psychencode	ENSG00000187164	KIAA1598	0.706909	0.118991	0.144035	0.0242331	0.00583271	0.0300658	0.240692
psychencode	ENSG00000187231	SESTD1	0.0492512	0.00716284	0.806962	0.117322	0.0193021	0.136624	0.164523
psychencode	ENSG00000187553	CYP26C1	5.20027e-14	1.24634e-14	0.801048	0.191972	0.00698014	0.198952	0.0363602
psychencode	ENSG00000187600	TMEM247	0.309414	0.420449	0.105982	0.143974	0.0201807	0.164155	0.140169
psychencode	ENSG00000187605	TET3	0.713044	0.148299	0.110752	0.0230244	0.00488044	0.0279049	0.211968
psychencode	ENSG00000187627	RGPD1	0.681903	0.0558146	0.238305	0.0194966	0.00448145	0.023978	0.229858
psychencode	ENSG00000187653	TMSB4XP8	1.49705e-09	0.765978	4.38911e-10	0.224553	0.00946934	0.234022	0.0421697
psychencode	ENSG00000187699	C2orf88	1.4183e-10	2.63675e-11	0.832127	0.154674	0.0131991	0.167873	0.0853345
psychencode	ENSG00000187833	C2orf78	0.635186	0.137684	0.178314	0.0386314	0.0101839	0.0488152	0.263616
psychencode	ENSG00000187904		0.555344	0.19532	0.178969	0.0629303	0.00743607	0.0703664	0.118164
psychencode	ENSG00000187944	C2orf66	9.39553e-06	1.32408e-06	0.866712	0.122121	0.0111568	0.133277	0.0913586
psychencode	ENSG00000188100	FAM25A	0.531248	0.123502	0.267088	0.0620589	0.016104	0.0781629	0.259495
psychencode	ENSG00000188177	ZC3H6	0.570054	0.179673	0.179388	0.0565117	0.0143738	0.0708856	0.254351
psychencode	ENSG00000188199	NUTM2B	1.88108e-50	6.26073e-51	0.74241	0.247072	0.0105186	0.25759	0.0425729
psychencode	ENSG00000188316	ENO4	0.69811	0.110604	0.161156	0.0255233	0.00460644	0.0301298	0.18048
psychencode	ENSG00000188373	C10orf99	0.569635	0.150857	0.216044	0.0572027	0.00626148	0.0634641	0.109461
psychencode	ENSG00000188383		0.510799	0.0285358	0.430327	0.0240276	0.00631018	0.0303378	0.262622
psychencode	ENSG00000188452	CERKL	1.40038e-07	3.3456e-08	0.797401	0.190481	0.0121185	0.202599	0.0636207
psychencode	ENSG00000188613	NANOS1	2.43618e-12	7.34351e-13	0.741386	0.22341	0.0352045	0.258614	0.157578
psychencode	ENSG00000188649	CC2D2B	0.000488076	0.000115558	0.801414	0.189728	0.0082538	0.197982	0.0435033
psychencode	ENSG00000188668	OR7E90P	0.0161279	0.00389194	0.781772	0.188636	0.00957235	0.198208	0.0507451
psychencode	ENSG00000188687	SLC4A5	0.642581	0.128242	0.186326	0.0371743	0.00567671	0.042851	0.152705
psychencode	ENSG00000188716	DUPD1	0.777291	0.0919899	0.113353	0.013407	0.00395861	0.0173657	0.295263
psychencode	ENSG00000188738	FSIP2	0.000223366	3.31064e-05	0.853313	0.126435	0.0199962	0.146431	0.158154
psychencode	ENSG00000188848	BEND4	0.000238587	6.4387e-05	0.77541	0.209228	0.0150592	0.224287	0.0719751
psychencode	ENSG00000188886	ASTL	0.851046	0.0626301	0.078209	0.00575083	0.00236381	0.00811464	0.411039
psychencode	ENSG00000188971		0.612852	0.181527	0.151421	0.0448323	0.00936802	0.0542003	0.208957
psychencode	ENSG00000188981	MSANTD1	0.64459	0.149172	0.163093	0.0377322	0.005414	0.0431462	0.143485
psychencode	ENSG00000188993	LRRC66	0.249012	0.0324283	0.629193	0.0819236	0.00744351	0.0893671	0.0908592
psychencode	ENSG00000189030	VHLL	0.00434153	0.829813	0.000717592	0.1371	0.0280279	0.165128	0.204434
psychencode	ENSG00000189129	PLAC9	1.99018e-20	6.51889e-21	0.747924	0.244971	0.00710585	0.252076	0.029007
psychencode	ENSG00000189157	FAM47E	5.38422e-21	4.91e-19	0.0108418	0.988687	0.000471411	0.989158	0.000476805
psychencode	ENSG00000189223	PAX8-AS1	1.28412e-156	1.57293e-157	0.882043	0.108022	0.00993465	0.117957	0.0919685
psychencode	ENSG00000189308	LIN54	0.000859386	0.000197851	0.798678	0.183842	0.0164232	0.200265	0.0893335
psychencode	ENSG00000189362	TMEM194B	0.00533216	0.000851558	0.836942	0.133615	0.0232593	0.156874	0.174077
psychencode	ENSG00000196072	BLOC1S2	9.02883e-69	1.40722e-69	0.847398	0.132033	0.0205685	0.152602	0.155783
psychencode	ENSG00000196141	SPATS2L	0.624388	0.185838	0.139217	0.0414172	0.00913945	0.0505566	0.220668
psychencode	ENSG00000196151	WDSUB1	1.51905e-61	3.43625e-62	0.809668	0.183141	0.00719052	0.190332	0.0392621
psychencode	ENSG00000196189	SEMA4A	0.00428021	0.818045	0.000595941	0.113771	0.0633074	0.177079	0.556445
psychencode	ENSG00000196233	LCOR	0.636121	0.187251	0.130974	0.0385398	0.00711366	0.0456535	0.18458
psychencode	ENSG00000196290	NIF3L1	0.00130137	0.000398459	0.651334	0.199133	0.147834	0.346966	0.742388
psychencode	ENSG00000196355		3.02633e-90	6.45758e-91	0.813792	0.173622	0.0125856	0.186208	0.0724884
psychencode	ENSG00000196460	RFX8	9.00658e-05	2.75211e-05	0.753181	0.230114	0.0165881	0.246702	0.0720864
psychencode	ENSG00000196472		0.480373	0.10627	0.327937	0.0725215	0.0128988	0.0854203	0.177861
psychencode	ENSG00000196475	GK2	0.648435	0.136918	0.172906	0.0364987	0.00524325	0.041742	0.143656
psychencode	ENSG00000196503	ARL9	9.56926e-13	6.28229e-13	0.5996	0.393628	0.00677178	0.4004	0.0172035
psychencode	ENSG00000196504	PRPF40A	0.177084	0.0302624	0.664348	0.113503	0.0148029	0.128306	0.130419
psychencode	ENSG00000196526	AFAP1	0.214584	0.0828048	0.496716	0.191647	0.0142483	0.205895	0.0743463
psychencode	ENSG00000196604	POTEF	4.77651e-18	5.17796e-19	0.895812	0.097096	0.00709245	0.104188	0.0730458
psychencode	ENSG00000196659	TTC30B	0.505244	0.0897904	0.339286	0.060286	0.00539366	0.0656796	0.0894679
psychencode	ENSG00000196810	CTBP1-AS2	0.00199892	0.746883	0.000636821	0.237918	0.0125632	0.250482	0.0528048
psychencode	ENSG00000196843	ARID5A	0.0464146	0.00240053	0.894176	0.0462246	0.0107845	0.0570091	0.233306
psychencode	ENSG00000196862	RGPD4	0.569833	0.231574	0.136409	0.0554218	0.00676186	0.0621837	0.122007
psychencode	ENSG00000196865	NHLRC2	0.715867	0.0932709	0.165522	0.0215584	0.00378118	0.0253396	0.175392
psychencode	ENSG00000196872	KIAA1211L	0.0586537	0.00815092	0.810657	0.112635	0.00990338	0.122538	0.0879248
psychencode	ENSG00000196912	ANKRD36B	1.30247e-70	1.0782e-71	0.916853	0.0758836	0.00726312	0.0831467	0.095714
psychencode	ENSG00000196950	SLC39A10	0.445111	0.0996579	0.362466	0.081131	0.011634	0.092765	0.143397
psychencode	ENSG00000196968	FUT11	2.68067e-12	2.87782e-13	0.894572	0.0960177	0.0094107	0.105428	0.0980101
psychencode	ENSG00000196975	ANXA4	0.057209	0.0171749	0.704029	0.211338	0.0102493	0.221587	0.0484972
psychencode	ENSG00000197057	DTHD1	0.372809	0.160646	0.321642	0.138585	0.00631924	0.144904	0.0455984
psychencode	ENSG00000197121	PGAP1	0.0524823	0.00723296	0.818787	0.112826	0.00867259	0.121498	0.0768672
psychencode	ENSG00000197142	ACSL5	2.84805e-05	5.31504e-06	0.82495	0.15391	0.0211057	0.175016	0.13713
psychencode	ENSG00000197223	C1D	3.51526e-14	1.0606e-14	0.708706	0.21367	0.0776235	0.291294	0.363286
psychencode	ENSG00000197329	PELI1	0.636589	0.146622	0.171556	0.0395021	0.00573119	0.0452333	0.145086
psychencode	ENSG00000197386	HTT	0.630293	0.13145	0.192229	0.040078	0.00595122	0.0460292	0.148491
psychencode	ENSG00000197430	OPALIN	0.00309596	0.000738484	0.795548	0.189742	0.0108758	0.200618	0.0573188
psychencode	ENSG00000197467	COL13A1	3.56622e-06	8.62531e-07	0.798948	0.193219	0.00782798	0.201047	0.0405134
psychencode	ENSG00000197468		0.704089	0.134273	0.131598	0.0250866	0.00495318	0.0300398	0.197443
psychencode	ENSG00000197557	TTC30A	3.27967e-17	5.63057e-18	0.846135	0.145248	0.00861756	0.153865	0.0593301
psychencode	ENSG00000197604		0.00332384	0.000946328	0.769277	0.219005	0.00744736	0.226453	0.0340054
psychencode	ENSG00000197635	DPP4	1.57194e-09	2.22977e-10	0.856413	0.121436	0.0221516	0.143587	0.182414
psychencode	ENSG00000197701	ZNF595	0.00234033	0.874188	0.000292364	0.109179	0.0139997	0.123179	0.128227
psychencode	ENSG00000197712	FAM114A1	0.0012777	0.000255323	0.826342	0.165114	0.00701064	0.172125	0.0424593
psychencode	ENSG00000197746	PSAP	0.492119	0.116568	0.310504	0.0735344	0.00727469	0.0808091	0.0989291
psychencode	ENSG00000197748	WDR96	2.65363e-22	1.1881e-22	0.682461	0.305531	0.0120079	0.317539	0.0393018
psychencode	ENSG00000197771	MCMBP	0.576802	0.195503	0.165209	0.0559833	0.00650296	0.0624862	0.116159
psychencode	ENSG00000197826	C4orf22	0.000894166	0.000221491	0.793531	0.196546	0.00880785	0.205354	0.0448132
psychencode	ENSG00000197888	UGT2B17	9.83088e-32	1.92531e-32	0.824764	0.161497	0.0137389	0.175236	0.0850725
psychencode	ENSG00000197893	NRAP	0.000465568	5.57465e-05	0.886152	0.106092	0.00723425	0.113327	0.0681882
psychencode	ENSG00000197927	C2orf27A	0.142537	0.0194616	0.729189	0.099543	0.00927033	0.108813	0.0931289
psychencode	ENSG00000198018	ENTPD7	0.699177	0.0974115	0.17479	0.0243437	0.00427823	0.028622	0.175742
psychencode	ENSG00000198060	MARCH5	0.668369	0.138977	0.155136	0.0322475	0.00527168	0.0375191	0.163476
psychencode	ENSG00000198075	SULT1C4	2.44053e-20	8.6933e-21	0.63541	0.22606	0.13853	0.36459	0.612804
psychencode	ENSG00000198092	TMPRSS11F	2.59024e-11	5.00507e-12	0.828222	0.160012	0.011766	0.171778	0.0735321
psychencode	ENSG00000198130	HIBCH	4.17651e-43	7.69675e-44	0.836395	0.154117	0.00948819	0.163605	0.0615647
psychencode	ENSG00000198142	SOWAHC	1.85861e-12	1.81161e-13	0.891426	0.0868451	0.0217285	0.108574	0.250198
psychencode	ENSG00000198155	ZNF876P	8.31086e-17	3.10472e-14	0.00266964	0.997309	2.1117e-05	0.99733	2.1174e-05
psychencode	ENSG00000198189	HSD17B11	1.1955e-12	2.57673e-13	0.815124	0.175671	0.0092049	0.184876	0.0523986
psychencode	ENSG00000198203	SULT1C2	3.36146e-108	1.16507e-108	0.709667	0.245879	0.0444542	0.290333	0.180797
psychencode	ENSG00000198246	SLC29A3	1.55054e-06	4.58277e-07	0.766974	0.226673	0.00635072	0.233024	0.0280171
psychencode	ENSG00000198301	SDAD1	0.00562409	0.512839	0.0051368	0.468389	0.00801139	0.4764	0.0171041
psychencode	ENSG00000198369	SPRED2	0.413009	0.0950199	0.393166	0.090438	0.008367	0.098805	0.0925165
psychencode	ENSG00000198380	GFPT1	1.46403e-06	4.37836e-07	0.646277	0.192955	0.160767	0.353721	0.833184
psychencode	ENSG00000198408	MGEA5	0.647622	0.113539	0.196466	0.0344279	0.00794529	0.0423732	0.23078
psychencode	ENSG00000198515	CNGA1	2.59725e-25	9.29915e-26	0.7204	0.257887	0.0217128	0.2796	0.084195
psychencode	ENSG00000198586	TLK1	0.01034	0.00206035	0.818059	0.162993	0.00654695	0.16954	0.040167
psychencode	ENSG00000198648	STK39	0.00012944	0.000369173	0.25782	0.735311	0.00637059	0.741682	0.00866381
psychencode	ENSG00000198682	PAPSS2	0.165392	0.0331666	0.66091	0.132519	0.00801334	0.140532	0.0604695
psychencode	ENSG00000198715	C1orf85	1.02613e-09	1.96126e-07	0.00520445	0.994738	5.76648e-05	0.994795	5.79698e-05
psychencode	ENSG00000198728	LDB1	0.698929	0.120091	0.148464	0.0254954	0.00702015	0.0325155	0.27535
psychencode	ENSG00000198825	INPP5F	9.84783e-06	3.09654e-06	0.73461	0.230921	0.0344564	0.265377	0.149213
psychencode	ENSG00000198873	GRK5	0.0111823	0.00349921	0.741792	0.232101	0.0114258	0.243526	0.0492276
psychencode	ENSG00000198885	ITPRIPL1	0.672645	0.0448878	0.260142	0.0173502	0.00497506	0.0223253	0.286743
psychencode	ENSG00000198914	POU3F3	1.37481e-08	3.07687e-09	0.81165	0.181636	0.00671402	0.18835	0.0369642
psychencode	ENSG00000198924	DCLRE1A	4.06861e-10	5.30102e-11	0.870379	0.11337	0.0162512	0.129621	0.143347
psychencode	ENSG00000198952	SMG5	4.36698e-10	8.34665e-08	0.00520459	0.994757	3.80201e-05	0.994795	3.82204e-05
psychencode	ENSG00000199420	RN7SKP170	0.542625	0.171161	0.21198	0.0668507	0.00738289	0.0742336	0.110439
psychencode	ENSG00000199727		0.665512	0.142827	0.153867	0.0330123	0.00478114	0.0377934	0.144829
psychencode	ENSG00000200028	RNA5SP98	0.572582	0.153296	0.211467	0.0566034	0.00605158	0.062655	0.106912
psychencode	ENSG00000200176	RNU1-19P	0.629932	0.146106	0.177689	0.0412029	0.00507052	0.0462734	0.123062
psychencode	ENSG00000200487	RNA5SP322	0.559965	0.130493	0.246279	0.0573807	0.00588145	0.0632622	0.102499
psychencode	ENSG00000200488	RN7SKP203	0.612252	0.14929	0.18729	0.0456573	0.00551079	0.0511681	0.120699
psychencode	ENSG00000200708	RN7SKP93	0.660114	0.120447	0.181267	0.0330646	0.00510716	0.0381718	0.15446
psychencode	ENSG00000200718	RN7SKP103	0.755022	0.114519	0.110039	0.016683	0.0037365	0.0204195	0.223971
psychencode	ENSG00000200867	RN7SKP36	0.490222	0.173999	0.241371	0.0856544	0.00875331	0.0944077	0.102193
psychencode	ENSG00000201010	RN7SKP224	0.614062	0.122833	0.214338	0.0428628	0.00590521	0.0487681	0.13777
psychencode	ENSG00000201129		0.681827	0.150852	0.133081	0.0294342	0.00480553	0.0342398	0.163263
psychencode	ENSG00000201412		0.647803	0.145607	0.164247	0.0369071	0.0054352	0.0423423	0.147267
psychencode	ENSG00000201496	RN7SKP275	0.557648	0.182641	0.189632	0.0620926	0.00798589	0.0700785	0.128613
psychencode	ENSG00000201806	RNU4-8P	0.817615	0.0689182	0.102241	0.00861282	0.00261316	0.011226	0.303404
psychencode	ENSG00000201901	RN7SKP48	0.623138	0.0912447	0.244179	0.0357432	0.00569419	0.0414374	0.159308
psychencode	ENSG00000202000	RNU1-36P	0.634663	0.127432	0.193594	0.0388602	0.00545077	0.044311	0.140266
psychencode	ENSG00000202141		0.548709	0.138674	0.243787	0.0615976	0.0072321	0.0688297	0.117409
psychencode	ENSG00000202174	RNA5-8SP5	0.72746	0.116641	0.131077	0.0210094	0.00381258	0.024822	0.181471
psychencode	ENSG00000202344	RN7SKP208	0.542294	0.208904	0.17249	0.0664273	0.00988477	0.0763121	0.148806
psychencode	ENSG00000202374		0.701489	0.120664	0.148374	0.0255142	0.00395853	0.0294727	0.15515
psychencode	ENSG00000202392	RN7SKP292	0.5613	0.197202	0.173214	0.0608406	0.0074428	0.0682834	0.122333
psychencode	ENSG00000202429	RNU4-48P	0.598041	0.177169	0.165958	0.0491455	0.00968644	0.058832	0.197097
psychencode	ENSG00000203327		0.500018	0.173067	0.235565	0.0815143	0.00983609	0.0913504	0.120667
psychencode	ENSG00000203344		0.998247	0.000750173	0.000978706	6.88584e-07	2.34521e-05	2.41406e-05	34.0584
psychencode	ENSG00000203363		0.627241	0.158071	0.166582	0.0419679	0.00613819	0.0481061	0.146259
psychencode	ENSG00000203395		0.604965	0.18978	0.152203	0.047736	0.00531595	0.0530519	0.111362
psychencode	ENSG00000203415		0.733466	0.112283	0.129842	0.0198679	0.00454025	0.0244082	0.228522
psychencode	ENSG00000203435		0.653616	0.140988	0.164698	0.0355158	0.00518235	0.0406982	0.145917
psychencode	ENSG00000203497	PDCD4-AS1	0.514623	0.150161	0.253899	0.0740702	0.00724674	0.081317	0.097836
psychencode	ENSG00000203761	MSTO2P	0.00256286	0.489714	0.00251575	0.480663	0.0245438	0.505207	0.0510624
psychencode	ENSG00000203805	PPAPDC1A	0.554923	0.185689	0.189769	0.0634886	0.00613043	0.069619	0.0965594
psychencode	ENSG00000203867	RBM20	0.485094	0.131289	0.296453	0.08022	0.00694393	0.0871639	0.0865611
psychencode	ENSG00000203876		0.679048	0.109649	0.177787	0.0286984	0.0048173	0.0335157	0.167859
psychencode	ENSG00000203886	CYP17A1-AS1	6.12314e-08	2.02451e-08	0.74631	0.24674	0.00694965	0.25369	0.0281659
psychencode	ENSG00000203942	C10orf62	0.500047	0.123848	0.288673	0.0714643	0.0159678	0.0874322	0.223438
psychencode	ENSG00000204010	IFIT1B	0.569068	0.184801	0.17991	0.058409	0.00781219	0.0662212	0.13375
psychencode	ENSG00000204020	LIPN	0.546599	0.151034	0.229238	0.0633226	0.00980668	0.0731293	0.154868
psychencode	ENSG00000204022	LIPJ	0.494896	0.126675	0.294624	0.0753956	0.00841047	0.0838061	0.111551
psychencode	ENSG00000204033	LRIT2	2.2684e-12	5.92069e-13	0.788204	0.205715	0.00608131	0.211796	0.0295618
psychencode	ENSG00000204038		0.0779635	0.0254171	0.669434	0.218226	0.00895904	0.227185	0.0410539
psychencode	ENSG00000204049		0.581677	0.203168	0.155336	0.0542445	0.00557427	0.0598187	0.102762
psychencode	ENSG00000204253	HNRNPCP2	0.697907	0.128593	0.142897	0.026321	0.00428212	0.0306031	0.162689
psychencode	ENSG00000204262	COL5A2	3.43583e-33	5.62893e-34	0.852677	0.139679	0.00764422	0.147323	0.054727
psychencode	ENSG00000204311	DFNB59	0.659071	0.102307	0.202539	0.0314306	0.00465242	0.036083	0.148022
psychencode	ENSG00000204334	ERICH2	3.2441e-06	9.30581e-07	0.767047	0.220004	0.0129456	0.232949	0.0588426
psychencode	ENSG00000204335	SP5	0.538935	0.157749	0.229971	0.0673015	0.00604363	0.0733451	0.0897993
psychencode	ENSG00000204380		0.567747	0.129238	0.241331	0.0549212	0.00676379	0.061685	0.123154
psychencode	ENSG00000204406	MBD5	0.685184	0.107262	0.175446	0.0274558	0.00465282	0.0321086	0.169466
psychencode	ENSG00000204437	CTSLP6	5.82186e-05	1.96026e-05	0.740875	0.249438	0.00960864	0.259047	0.0385211
psychencode	ENSG00000204460		0.53877	0.119982	0.273615	0.0609194	0.00671369	0.0676331	0.110206
psychencode	ENSG00000204581		0.677942	0.194258	0.0942341	0.0269888	0.00657684	0.0335656	0.243688
psychencode	ENSG00000204588	LINC01123	8.88267e-12	8.11954e-13	0.87978	0.0803398	0.0398801	0.12022	0.496393
psychencode	ENSG00000204634	TBC1D8	0.000565167	0.000136143	0.798074	0.19223	0.0089948	0.201225	0.0467918
psychencode	ENSG00000204637		0.590001	0.104771	0.254362	0.0451577	0.00570792	0.0508657	0.1264
psychencode	ENSG00000204640	NMS	0.561121	0.0985541	0.283874	0.0498458	0.00660492	0.0564507	0.132507
psychencode	ENSG00000204670	IGKV1OR2-3	0.527762	0.0292355	0.412466	0.0228332	0.00770367	0.0305369	0.337389
psychencode	ENSG00000204685	STARD7-AS1	0.844501	0.0609341	0.08575	0.00618194	0.00263249	0.00881443	0.425836
psychencode	ENSG00000204699	UBTFL3	0.880088	0.0653278	0.0490924	0.00364037	0.00185167	0.00549203	0.508649
psychencode	ENSG00000204705	UBTFL5	0.885509	0.0615297	0.0476802	0.00330912	0.00197246	0.00528158	0.596069
psychencode	ENSG00000204717		0.920416	0.0477842	0.0290523	0.00150579	0.00124129	0.00274708	0.824343
psychencode	ENSG00000204745		0.581302	0.0375553	0.353735	0.0228441	0.00456341	0.0274075	0.199763
psychencode	ENSG00000204787	REG1P	0.627723	0.141404	0.184501	0.0415521	0.00482002	0.0463721	0.116
psychencode	ENSG00000204792		4.81385e-119	1.22443e-119	0.789564	0.20081	0.0096258	0.210436	0.0479348
psychencode	ENSG00000204822	MRPL53	2.41096e-15	5.61682e-16	0.803323	0.187131	0.00954637	0.196677	0.0510144
psychencode	ENSG00000204843	DCTN1	0.693779	0.148801	0.125254	0.0268537	0.00531235	0.032166	0.197826
psychencode	ENSG00000204872		0.234018	0.0520772	0.577586	0.128518	0.00780098	0.136319	0.0606996
psychencode	ENSG00000204923	FBXO48	0.0160539	0.00536633	0.723779	0.241911	0.0128903	0.254801	0.0532853
psychencode	ENSG00000204929		2.12186e-09	4.88168e-10	0.806915	0.185629	0.00745574	0.193085	0.0401647
psychencode	ENSG00000205595	AREGB	0.622023	0.140439	0.187894	0.0424079	0.00723559	0.0496435	0.170619
psychencode	ENSG00000205649	HTN3	0.452162	0.182004	0.253936	0.102195	0.00970281	0.111898	0.0949442
psychencode	ENSG00000205678	TECRL	0.645103	0.135077	0.178032	0.0372686	0.00451983	0.0417884	0.121277
psychencode	ENSG00000205682		0.343863	0.140515	0.357211	0.145945	0.0124663	0.158411	0.0854184
psychencode	ENSG00000205716		0.646202	0.180778	0.130658	0.0365407	0.00582051	0.0423612	0.159289
psychencode	ENSG00000205794		0.517515	0.27337	0.131847	0.0696312	0.00763611	0.0772673	0.109665
psychencode	ENSG00000205847	OR7E91P	0.00192695	0.000403473	0.819996	0.171682	0.00599167	0.177674	0.0348998
psychencode	ENSG00000205940	HSP90AB2P	0.587586	0.175638	0.177722	0.0531118	0.00594263	0.0590545	0.111889
psychencode	ENSG00000205946	USP17L6P	0.616165	0.125447	0.20784	0.0422985	0.00824954	0.050548	0.195032
psychencode	ENSG00000205959		2.4283e-26	5.94195e-27	0.798036	0.195262	0.00670209	0.201964	0.0343235
psychencode	ENSG00000206113		0.624357	0.0997734	0.233692	0.0373347	0.00484264	0.0421774	0.129709
psychencode	ENSG00000206629	RNU1-63P	0.557165	0.0893998	0.298332	0.0478543	0.00724848	0.0551027	0.15147
psychencode	ENSG00000206869	SNORA70F	0.727635	0.113538	0.133015	0.0207453	0.00506648	0.0258118	0.244224
psychencode	ENSG00000206961		0.193628	0.0601975	0.555692	0.172725	0.0177573	0.190482	0.102807
psychencode	ENSG00000206965	RNU6-5P	0.596705	0.10526	0.247046	0.0435647	0.00742367	0.0509883	0.170406
psychencode	ENSG00000207016	SNORA36C	0.566515	0.169983	0.196943	0.0590778	0.00748149	0.0665593	0.126638
psychencode	ENSG00000207116	RNU6-31P	0.000584159	0.000182222	0.74221	0.231473	0.025551	0.257024	0.110384
psychencode	ENSG00000207468	SNORA19	0.397366	0.121288	0.361874	0.110437	0.00903558	0.119473	0.0818167
psychencode	ENSG00000207475	SNORA42	0.0042596	0.814054	0.000798984	0.152638	0.0282498	0.180887	0.185078
psychencode	ENSG00000207524	RNU6-33P	0.260013	0.524619	0.0667116	0.134573	0.0140825	0.148656	0.104645
psychencode	ENSG00000208308		0.485199	0.0597563	0.387374	0.0476682	0.0200027	0.0676709	0.419623
psychencode	ENSG00000208772	SNORD94	0.706633	0.111173	0.153927	0.0242089	0.00405731	0.0282662	0.167596
psychencode	ENSG00000211460	TSN	0.701548	0.113347	0.155812	0.0251659	0.0041266	0.0292925	0.163976
psychencode	ENSG00000211592	IGKC	0.783185	0.133524	0.0679095	0.0115701	0.00381173	0.0153819	0.329445
psychencode	ENSG00000211598	IGKV4-1	0.782779	0.133455	0.0687262	0.0117104	0.00332932	0.0150397	0.284306
psychencode	ENSG00000211599	IGKV5-2	0.759793	0.129536	0.0908368	0.0154779	0.00435647	0.0198344	0.281464
psychencode	ENSG00000211611	IGKV6-21	0.797234	0.126782	0.0624787	0.00992863	0.0035776	0.0135062	0.360331
psychencode	ENSG00000211625	IGKV3D-20	0.961972	0.0314772	0.00524456	0.000169336	0.00113674	0.00130608	6.71292
psychencode	ENSG00000212175		0.512894	0.208785	0.191807	0.0780626	0.00845043	0.086513	0.108252
psychencode	ENSG00000212283	SNORD89	0.607351	0.193019	0.147119	0.0467435	0.00576778	0.0525113	0.123392
psychencode	ENSG00000212413	RNU11-3P	0.558481	0.240255	0.135176	0.0581357	0.00795329	0.066089	0.136806
psychencode	ENSG00000212458		0.00179037	0.668962	0.000835511	0.312151	0.0162613	0.328412	0.0520942
psychencode	ENSG00000212464	SNORA12	0.5645	0.0875273	0.29572	0.0458394	0.00641272	0.0522521	0.139895
psychencode	ENSG00000212588	SNORA26	0.736209	0.134548	0.105855	0.0193378	0.00405016	0.023388	0.209442
psychencode	ENSG00000212769	HMGN2P8	0.551175	0.151137	0.227786	0.0624462	0.00745552	0.0699017	0.119391
psychencode	ENSG00000212978		2.19877e-20	3.65769e-21	0.84754	0.140966	0.0114939	0.15246	0.0815365
psychencode	ENSG00000213061	PFN1P11	0.437398	0.144689	0.30837	0.101992	0.00755087	0.109543	0.074034
psychencode	ENSG00000213069	KRT8P40	0.607073	0.128538	0.213323	0.045156	0.0059093	0.0510653	0.130864
psychencode	ENSG00000213090		0.680783	0.127553	0.156951	0.0293961	0.00531584	0.034712	0.180834
psychencode	ENSG00000213104	NPM1P46	0.743782	0.104561	0.128884	0.0181092	0.00466337	0.0227726	0.257513
psychencode	ENSG00000213107	AHCYP5	0.670917	0.149929	0.142611	0.0318596	0.00468417	0.0365438	0.147025
psychencode	ENSG00000213110		0.550329	0.101142	0.288845	0.053072	0.00661245	0.0596844	0.124594
psychencode	ENSG00000213115		0.637744	0.130429	0.188263	0.0384928	0.00507117	0.043564	0.131743
psychencode	ENSG00000213120	LIN28AP1	0.429874	0.0864306	0.397859	0.0799819	0.00585409	0.085836	0.0731927
psychencode	ENSG00000213126		0.576303	0.167193	0.192824	0.0559252	0.00775504	0.0636803	0.138668
psychencode	ENSG00000213160	KLHL23	7.149e-09	2.22952e-09	0.756303	0.235848	0.00784855	0.243697	0.0332779
psychencode	ENSG00000213189	BTF3L4P2	0.609619	0.146551	0.192177	0.0461879	0.00546468	0.0516526	0.118314
psychencode	ENSG00000213194		0.726972	0.124685	0.122855	0.0210623	0.00442613	0.0254885	0.210145
psychencode	ENSG00000213197		0.645722	0.103237	0.212122	0.0339035	0.00501539	0.0389189	0.147931
psychencode	ENSG00000213201	FABP5P10	0.633401	0.140808	0.180287	0.0400678	0.00543571	0.0455035	0.135663
psychencode	ENSG00000213222		1.29399e-34	1.77561e-35	0.873388	0.119833	0.00677858	0.126612	0.0565669
psychencode	ENSG00000213225		1.74844e-08	1.86529e-09	0.897088	0.0956898	0.00722214	0.102912	0.0754745
psychencode	ENSG00000213236	YWHAZP2	0.645434	0.150366	0.162025	0.0377379	0.00443744	0.0421753	0.117586
psychencode	ENSG00000213239	NPM1P32	0.683446	0.109833	0.174335	0.0280076	0.00437905	0.0323866	0.156353
psychencode	ENSG00000213247		0.574658	0.173728	0.185987	0.0562081	0.00941853	0.0656266	0.167565
psychencode	ENSG00000213260	YWHAZP5	0.392115	0.0779793	0.428992	0.0852817	0.0156315	0.100913	0.183293
psychencode	ENSG00000213277	MARCKSL1P1	0.601649	0.217427	0.128684	0.0464929	0.00574747	0.0522403	0.123621
psychencode	ENSG00000213295		0.118699	0.0309981	0.66166	0.17276	0.0158828	0.188643	0.0919356
psychencode	ENSG00000213301	HMGB3P11	0.611607	0.135917	0.20136	0.0447353	0.00638034	0.0511156	0.142624
psychencode	ENSG00000213337	ANKRD39	0.84636	0.0426902	0.103604	0.00522152	0.00212353	0.00734505	0.406688
psychencode	ENSG00000213341	CHUK	0.00129999	0.000197999	0.849925	0.129413	0.0191642	0.148577	0.148086
psychencode	ENSG00000213355	CNN2P8	0.920059	0.0456521	0.0306952	0.00151891	0.00207522	0.00359413	1.36626
psychencode	ENSG00000213356		0.997273	0.000749441	0.00192849	1.35299e-06	4.81261e-05	4.9479e-05	35.5703
psychencode	ENSG00000213375		0.865569	0.0518932	0.0758572	0.00454357	0.00213729	0.00668086	0.470399
psychencode	ENSG00000213390	ARHGAP19	0.000394289	9.82045e-05	0.786837	0.195942	0.0167285	0.21267	0.0853746
psychencode	ENSG00000213399		0.588642	0.215451	0.138345	0.0506222	0.00693962	0.0575618	0.137087
psychencode	ENSG00000213400	RPL12P18	0.583198	0.212713	0.144326	0.0526264	0.00713675	0.0597631	0.135612
psychencode	ENSG00000213410		0.720006	0.148262	0.106019	0.0218234	0.00388995	0.0257134	0.178246
psychencode	ENSG00000213432		0.627434	0.150847	0.173356	0.0416647	0.00669816	0.0483628	0.160763
psychencode	ENSG00000213449	GAPDHP28	0.699973	0.129795	0.13981	0.0259158	0.00450644	0.0304222	0.173888
psychencode	ENSG00000213484	EIF4A1P8	0.535784	0.106422	0.270488	0.0536594	0.033647	0.0873064	0.627047
psychencode	ENSG00000213486		0.70105	0.12297	0.145803	0.0255659	0.00461046	0.0301764	0.180336
psychencode	ENSG00000213495		0.677396	0.115142	0.173183	0.0294275	0.00485142	0.0342789	0.16486
psychencode	ENSG00000213513		0.530903	0.186672	0.20354	0.0715522	0.00733385	0.0788861	0.102496
psychencode	ENSG00000213514		0.572486	0.201114	0.161121	0.0565844	0.00869388	0.0652783	0.153644
psychencode	ENSG00000213525		0.763749	0.0855718	0.131702	0.0147476	0.00423004	0.0189777	0.286828
psychencode	ENSG00000213551	DNAJC9	1.06352e-36	1.10657e-37	0.892937	0.0928793	0.0141837	0.107063	0.152711
psychencode	ENSG00000213574	LDHAP5	0.612379	0.171532	0.164551	0.0460811	0.00545636	0.0515374	0.118408
psychencode	ENSG00000213601	KRT18P19	0.278989	0.0437441	0.579213	0.0908033	0.00725049	0.0980538	0.0798483
psychencode	ENSG00000213605		0.831354	0.0707042	0.087792	0.00746107	0.00268871	0.0101498	0.360365
psychencode	ENSG00000213608	SLC25A14P1	6.44875e-38	1.79938e-38	0.777172	0.216841	0.00598706	0.222828	0.0276104
psychencode	ENSG00000213613		0.674913	0.156772	0.131501	0.030533	0.00628121	0.0368143	0.205719
psychencode	ENSG00000213700	RPL17P50	0.786185	0.0817486	0.116763	0.0121349	0.00316766	0.0153025	0.261037
psychencode	ENSG00000213731	RAB5CP1	0.0591442	0.00660531	0.83399	0.0931269	0.00713358	0.100261	0.0766006
psychencode	ENSG00000213938	SEPHS1P6	1.08056e-10	3.03822e-11	0.774055	0.217626	0.00831882	0.225945	0.0382253
psychencode	ENSG00000213946	DNAJB1P1	0.769517	0.0858272	0.12729	0.0141908	0.00317476	0.0173656	0.223719
psychencode	ENSG00000213962	API5P2	0.670278	0.0932358	0.203717	0.0283282	0.00444175	0.0327699	0.156796
psychencode	ENSG00000213963		5.24197e-11	1.15022e-11	0.814285	0.178661	0.00705435	0.185715	0.0394846
psychencode	ENSG00000213981		1.995e-13	5.7814e-14	0.768066	0.222562	0.00937147	0.231934	0.0421072
psychencode	ENSG00000214024		0.553147	0.216295	0.160447	0.0627244	0.00738617	0.0701105	0.117756
psychencode	ENSG00000214025	ATP5F1P4	0.577722	0.214762	0.147021	0.0546418	0.00585374	0.0604955	0.107129
psychencode	ENSG00000214062	RPL7P17	0.0081267	0.742634	0.0020018	0.1828	0.0644383	0.247238	0.352508
psychencode	ENSG00000214064	RPL6P5	0.744524	0.0843648	0.150596	0.0170576	0.00345852	0.0205161	0.202755
psychencode	ENSG00000214067		0.599202	0.135691	0.210317	0.0476125	0.00717748	0.0547899	0.150748
psychencode	ENSG00000214070		0.547143	0.120679	0.266343	0.0587309	0.00710492	0.0658358	0.120974
psychencode	ENSG00000214077	GNAQP1	0.81369	0.0860355	0.0884315	0.0093453	0.00249743	0.0118427	0.26724
psychencode	ENSG00000214081	CYP4F30P	0.794792	0.0803444	0.110684	0.0111829	0.00299713	0.01418	0.268011
psychencode	ENSG00000214100		3.34607e-27	3.73234e-28	0.893162	0.0996125	0.00722514	0.106838	0.0725324
psychencode	ENSG00000214164		0.998429	0.000750309	0.00080154	5.64456e-07	1.89464e-05	1.95109e-05	33.5658
psychencode	ENSG00000214184		0.570679	0.196337	0.168024	0.057793	0.00716682	0.0649598	0.124008
psychencode	ENSG00000214199	EEF1A1P12	0.574755	0.149638	0.214168	0.0557473	0.005692	0.0614393	0.102104
psychencode	ENSG00000214211	CTAGE14P	0.202408	0.579395	0.0534717	0.15304	0.0116854	0.164725	0.076355
psychencode	ENSG00000214329	SLC9B1P2	0.995134	0.000747833	0.00402195	2.8355e-06	9.34774e-05	9.63129e-05	32.9668
psychencode	ENSG00000214336	FOXI3	0.523777	0.0892978	0.320769	0.0546643	0.0114923	0.0661565	0.210234
psychencode	ENSG00000214354		0.853127	0.0678491	0.0710778	0.00564821	0.00229812	0.00794633	0.406876
psychencode	ENSG00000214362		0.483195	0.120674	0.309769	0.0773444	0.00901708	0.0863615	0.116584
psychencode	ENSG00000214367	HAUS3	0.676887	0.112743	0.175919	0.029291	0.00516035	0.0344513	0.176175
psychencode	ENSG00000214369		0.565996	0.177021	0.191101	0.0597565	0.00612571	0.0658822	0.102511
psychencode	ENSG00000214413	BBIP1	0.573531	0.168568	0.191607	0.0562958	0.00999837	0.0662941	0.177604
psychencode	ENSG00000214429	CYCSP6	1.99588e-08	5.14628e-09	0.789651	0.203594	0.00675462	0.210349	0.0331769
psychencode	ENSG00000214435	AS3MT	4.82872e-77	1.59973e-77	0.745999	0.247133	0.00686787	0.254001	0.0277902
psychencode	ENSG00000214484		0.704747	0.174045	0.0926898	0.0228795	0.00563869	0.0285182	0.246452
psychencode	ENSG00000214513	NOTO	0.0069769	0.0018301	0.767491	0.201275	0.0224271	0.223702	0.111425
psychencode	ENSG00000214525		0.563845	0.193364	0.176579	0.0605445	0.00566721	0.0662117	0.093604
psychencode	ENSG00000214533	KRT18P33	3.82424e-06	7.93693e-07	0.821292	0.170437	0.00826665	0.178703	0.0485028
psychencode	ENSG00000214549	SDHCP2	0.000763978	0.000150889	0.804619	0.158844	0.0356215	0.194466	0.224254
psychencode	ENSG00000214562	NUTM2D	8.29154e-10	1.87349e-10	0.805164	0.181903	0.0129329	0.194836	0.0710977
psychencode	ENSG00000214584	PGGT1BP2	0.547773	0.183834	0.195209	0.0654974	0.00768666	0.0731841	0.117358
psychencode	ENSG00000214595	EML6	0.237202	0.0792685	0.502131	0.167776	0.0136229	0.181399	0.081197
psychencode	ENSG00000214602	CTBP2P5	0.606954	0.122621	0.220595	0.0445557	0.00527396	0.0498296	0.118368
psychencode	ENSG00000214626	POLR3DP1	0.722071	0.0788436	0.175867	0.019195	0.00402379	0.0232188	0.209627
psychencode	ENSG00000214629	RPSAP6	0.775683	0.0857927	0.121662	0.0134493	0.00341266	0.016862	0.253742
psychencode	ENSG00000214655	ZSWIM8	0.780169	0.084225	0.119369	0.01288	0.00335772	0.0162377	0.260692
psychencode	ENSG00000214688	C10orf105	2.01085e-25	4.99688e-26	0.795302	0.197615	0.00708326	0.204698	0.0358438
psychencode	ENSG00000214695	NPAP1P2	0.558048	0.187959	0.182845	0.0615657	0.00958263	0.0711483	0.155649
psychencode	ENSG00000214821	HMGB1P4	0.554635	0.159831	0.216353	0.0623337	0.00684623	0.0691799	0.109832
psychencode	ENSG00000214846		0.62182	0.179471	0.148709	0.0429068	0.00709283	0.0499996	0.165308
psychencode	ENSG00000214988	RPL7AP26	0.515569	0.222366	0.178089	0.0767958	0.00718072	0.0839765	0.0935041
psychencode	ENSG00000215002		0.613986	0.137461	0.19829	0.0443821	0.00588088	0.050263	0.132506
psychencode	ENSG00000215086	NPM1P24	0.658161	0.0709445	0.24033	0.0258963	0.00466857	0.0305649	0.180279
psychencode	ENSG00000215127	SYT14L	1.19276e-19	2.17143e-20	0.836539	0.152271	0.0111897	0.163461	0.0734858
psychencode	ENSG00000215203	GRXCR1	0.596413	0.171404	0.175634	0.0504635	0.00608531	0.0565488	0.120588
psychencode	ENSG00000215278	RPS7P6	0.535241	0.128418	0.262752	0.0630197	0.010569	0.0735887	0.167709
psychencode	ENSG00000215367	TMED11P	0.00200654	0.749731	0.000608454	0.227304	0.0203503	0.247654	0.0895288
psychencode	ENSG00000215375	MYL5	0.0010606	0.396266	0.00150732	0.563094	0.0380727	0.601166	0.0676134
psychencode	ENSG00000215612	HMX1	0.640804	0.124001	0.191471	0.0370379	0.00668603	0.0437239	0.180519
psychencode	ENSG00000215760	TAF9BP2	0.732891	0.0988466	0.144825	0.019525	0.00391275	0.0234378	0.200397
psychencode	ENSG00000216560	LINC00955	0.622611	0.143441	0.184292	0.042444	0.00721161	0.0496556	0.169909
psychencode	ENSG00000216867		0.855836	0.0591714	0.0774289	0.0053489	0.0022143	0.0075632	0.413972
psychencode	ENSG00000217236	SP9	0.703015	0.110969	0.15408	0.0243058	0.00763063	0.0319364	0.313943
psychencode	ENSG00000217289		0.281461	0.031422	0.612979	0.0684208	0.00571704	0.0741379	0.083557
psychencode	ENSG00000217702		7.77999e-70	1.6089e-70	0.822457	0.170069	0.00747417	0.177543	0.0439478
psychencode	ENSG00000217950		0.77639	0.0827731	0.123715	0.0131817	0.00394086	0.0171226	0.298965
psychencode	ENSG00000218175		0.610084	0.173248	0.162805	0.046217	0.00764561	0.0538627	0.165428
psychencode	ENSG00000218422		0.00172103	0.641056	0.000919205	0.34236	0.0139433	0.356304	0.0407268
psychencode	ENSG00000219041	IGKV1OR2-118	0.998306	0.000750217	0.000921733	6.49444e-07	2.16147e-05	2.22641e-05	33.2818
psychencode	ENSG00000219430	MBL3P	0.432322	0.143889	0.305372	0.101603	0.0168152	0.118418	0.1655
psychencode	ENSG00000220585	DDX18P6	0.62048	0.0969879	0.239903	0.0374892	0.00514051	0.0426297	0.13712
psychencode	ENSG00000220842		0.525129	0.177623	0.212237	0.0717622	0.0132487	0.0850109	0.18462
psychencode	ENSG00000221164		0.773712	0.0786536	0.12965	0.0131702	0.00481431	0.0179846	0.365544
psychencode	ENSG00000221639		0.723958	0.117822	0.132301	0.0215229	0.00439503	0.025918	0.204202
psychencode	ENSG00000221767	MIR1307	0.437375	0.192536	0.195851	0.0860386	0.0881994	0.174238	1.02511
psychencode	ENSG00000221817		0.244473	0.0247616	0.653702	0.0661891	0.0108747	0.0770638	0.164298
psychencode	ENSG00000221823	PPP3R1	3.99015e-06	1.2137e-06	0.748998	0.227779	0.0232172	0.250996	0.101928
psychencode	ENSG00000222000		2.68258e-19	3.2639e-20	0.796489	0.0966953	0.106816	0.203511	1.10467
psychencode	ENSG00000222005	LINC01118	0.305743	0.415198	0.109959	0.149284	0.0198167	0.169101	0.132745
psychencode	ENSG00000222014	RAB6C	4.57169e-81	5.09345e-82	0.893265	0.0995069	0.00722802	0.106735	0.0726384
psychencode	ENSG00000222017		0.770939	0.104017	0.106854	0.0144095	0.00378019	0.0181897	0.26234
psychencode	ENSG00000222030		0.051673	0.0113116	0.75759	0.165815	0.0136098	0.179425	0.082078
psychencode	ENSG00000222031		0.623396	0.147033	0.180403	0.0425363	0.00663138	0.0491677	0.155899
psychencode	ENSG00000222033	LINC01124	0.000494339	0.000144721	0.767281	0.224612	0.00746824	0.23208	0.0332496
psychencode	ENSG00000222040	ADRA2B	3.4302e-07	2.53446e-08	0.918899	0.0678679	0.013233	0.081101	0.194982
psychencode	ENSG00000222041	LINC00152	0.751308	0.0516826	0.179649	0.0123481	0.00501252	0.0173606	0.405936
psychencode	ENSG00000222043		0.05795	0.01238	0.758476	0.162016	0.00917818	0.171194	0.0566498
psychencode	ENSG00000222047	C10orf55	0.631359	0.0715811	0.26239	0.0297389	0.00493096	0.0346698	0.165809
psychencode	ENSG00000222068	RN7SKP154	0.660019	0.12493	0.17657	0.0334114	0.00507026	0.0384816	0.151752
psychencode	ENSG00000222262		0.567398	0.205653	0.157028	0.0568887	0.0130316	0.0699203	0.229072
psychencode	ENSG00000222376	RN7SKP152	0.691577	0.112634	0.164996	0.0268644	0.00392805	0.0307925	0.146218
psychencode	ENSG00000222414	RNU2-59P	0.648869	0.118184	0.191179	0.0348072	0.00696067	0.0417678	0.199978
psychencode	ENSG00000222451	RN7SKP143	0.572571	0.171271	0.190092	0.0568431	0.00922279	0.0660659	0.16225
psychencode	ENSG00000222536	RNU2-39P	0.688233	0.149886	0.127261	0.0277016	0.00691884	0.0346204	0.249764
psychencode	ENSG00000222685	RN7SKP119	0.322153	0.392729	0.117977	0.143776	0.0233637	0.16714	0.1625
psychencode	ENSG00000222724	RNU2-63P	0.231307	0.0397812	0.61564	0.105866	0.00740641	0.113272	0.0699606
psychencode	ENSG00000222845	RN7SKP42	0.564729	0.125323	0.247178	0.0548374	0.00793226	0.0627697	0.144651
psychencode	ENSG00000222921	RNA5SP104	0.667685	0.106723	0.189312	0.0302476	0.00603272	0.0362803	0.199445
psychencode	ENSG00000222923	RNU2-41P	0.728908	0.0982377	0.148844	0.0200524	0.00395755	0.0240099	0.197361
psychencode	ENSG00000223086	RNA5SP155	0.654947	0.129059	0.176404	0.0347512	0.00483879	0.03959	0.139241
psychencode	ENSG00000223118	RN7SKP102	0.617698	0.158233	0.173575	0.0444518	0.00604183	0.0504936	0.135919
psychencode	ENSG00000223305	RN7SKP30	0.605954	0.160823	0.179913	0.0477384	0.00557248	0.0533109	0.116729
psychencode	ENSG00000223349	KLF2P3	0.642174	0.0650658	0.261488	0.0264847	0.00478796	0.0312726	0.180782
psychencode	ENSG00000223381		0.61959	0.115982	0.217588	0.0407183	0.00612165	0.0468399	0.150342
psychencode	ENSG00000223427		0.663709	0.153686	0.143757	0.0332766	0.00557221	0.0388488	0.167451
psychencode	ENSG00000223428		0.770022	0.0987671	0.113092	0.0144986	0.00362012	0.0181187	0.249687
psychencode	ENSG00000223430		0.674338	0.126869	0.161593	0.0303884	0.00681134	0.0371997	0.224143
psychencode	ENSG00000223452	HMGN2P18	0.0044244	0.84539	0.000600375	0.114646	0.0349391	0.149585	0.304755
psychencode	ENSG00000223466		0.276471	0.0617547	0.532502	0.118923	0.0103493	0.129272	0.0870255
psychencode	ENSG00000223482	NUTM2A-AS1	0.387677	0.0877847	0.418383	0.0947148	0.0114412	0.106156	0.120796
psychencode	ENSG00000223503		0.00445467	0.851204	0.000511754	0.0976942	0.0461352	0.143829	0.472241
psychencode	ENSG00000223549	MTND5P28	0.656537	0.136384	0.16684	0.0346469	0.00559199	0.0402389	0.1614
psychencode	ENSG00000223554		0.590168	0.130031	0.224969	0.0495565	0.00527619	0.0548327	0.106468
psychencode	ENSG00000223564	CYP4F32P	0.909457	0.0464052	0.0403436	0.00205506	0.00173926	0.00379431	0.84633
psychencode	ENSG00000223565		0.535411	0.146279	0.245379	0.0670278	0.00590302	0.0729308	0.0880683
psychencode	ENSG00000223569	USP17L15	0.678025	0.134712	0.151655	0.0301203	0.00548726	0.0356076	0.182178
psychencode	ENSG00000223588		6.79667e-21	1.01151e-21	0.855527	0.127289	0.0171836	0.144473	0.134996
psychencode	ENSG00000223604		0.584309	0.210605	0.145845	0.0525539	0.00668803	0.059242	0.12726
psychencode	ENSG00000223642		0.608441	0.140102	0.1999	0.0460187	0.00553847	0.0515572	0.120353
psychencode	ENSG00000223700		0.58411	0.212424	0.144056	0.0523748	0.00703525	0.0594101	0.134325
psychencode	ENSG00000223703		4.00532e-09	3.00996e-12	0.976669	0.000688672	0.0226424	0.023331	32.8783
psychencode	ENSG00000223739		0.644456	0.144832	0.167476	0.0376265	0.00560977	0.0432362	0.149091
psychencode	ENSG00000223777		0.0911186	0.0206779	0.714548	0.162133	0.0115226	0.173655	0.0710689
psychencode	ENSG00000223816	IGKV1OR2-2	0.998022	0.000750004	0.00119865	8.43875e-07	2.8448e-05	2.92919e-05	33.7112
psychencode	ENSG00000223820	CFL1P1	0.694399	0.135561	0.138134	0.0269567	0.00494894	0.0319057	0.183588
psychencode	ENSG00000223824		0.492644	0.0908302	0.344448	0.0634898	0.00858795	0.0720777	0.135265
psychencode	ENSG00000223826		0.569517	0.173532	0.191715	0.0584022	0.00683336	0.0652356	0.117005
psychencode	ENSG00000223859		0.23998	0.0493841	0.581536	0.119652	0.00944796	0.1291	0.078962
psychencode	ENSG00000223873		0.634642	0.153008	0.166038	0.040018	0.0062944	0.0463124	0.157289
psychencode	ENSG00000223876	RPS27P1	0.719883	0.103397	0.150749	0.0216435	0.00432782	0.0259713	0.19996
psychencode	ENSG00000223911		0.734845	0.119539	0.12191	0.0198237	0.00388142	0.0237052	0.195797
psychencode	ENSG00000223921	MTND1P27	0.578819	0.137871	0.223849	0.0533069	0.00615404	0.059461	0.115445
psychencode	ENSG00000223929		0.587096	0.105968	0.255504	0.0461064	0.0053262	0.0514326	0.11552
psychencode	ENSG00000223935		0.613809	0.147832	0.187905	0.0452453	0.0052089	0.0504542	0.115126
psychencode	ENSG00000223947		0.306246	0.0650138	0.513147	0.108924	0.00666973	0.115594	0.0612329
psychencode	ENSG00000223960		0.540492	0.0836584	0.31917	0.0493873	0.00729172	0.056679	0.147644
psychencode	ENSG00000223962	UBBP3	0.602647	0.210533	0.133417	0.046595	0.00680805	0.0534031	0.146111
psychencode	ENSG00000223973		0.666904	0.199722	0.0945743	0.0283018	0.0104981	0.0387999	0.370933
psychencode	ENSG00000223976	EXTL2P1	0.621893	0.165538	0.162467	0.0432325	0.00686885	0.0501013	0.158882
psychencode	ENSG00000223977		0.665315	0.12036	0.177373	0.0320781	0.00487423	0.0369523	0.151949
psychencode	ENSG00000224005		0.797131	0.0825338	0.106414	0.0110122	0.00290811	0.0139203	0.264082
psychencode	ENSG00000224007		0.669379	0.170005	0.123818	0.0314358	0.00536297	0.0367988	0.170601
psychencode	ENSG00000224019	RPL21P32	0.683797	0.106478	0.177527	0.0276345	0.00456438	0.0321989	0.16517
psychencode	ENSG00000224043	CCNT2-AS1	1.24095e-19	1.75901e-20	0.863413	0.122358	0.0142285	0.136587	0.116286
psychencode	ENSG00000224048		0.584087	0.148111	0.208924	0.0529665	0.00591142	0.0588779	0.111607
psychencode	ENSG00000224058		0.450718	0.234164	0.199371	0.103556	0.012191	0.115747	0.117724
psychencode	ENSG00000224061		0.5859	0.153176	0.202605	0.0529579	0.00535979	0.0583177	0.101208
psychencode	ENSG00000224063		0.00314849	0.000681608	0.741389	0.160312	0.0944689	0.254781	0.58928
psychencode	ENSG00000224076		0.455375	0.372914	0.0905062	0.0741029	0.00710192	0.0812048	0.0958386
psychencode	ENSG00000224095		0.639138	0.158815	0.157785	0.0391969	0.00506448	0.0442614	0.129206
psychencode	ENSG00000224097		7.24321e-13	3.89051e-13	0.642759	0.345218	0.0120228	0.357241	0.0348268
psychencode	ENSG00000224099		0.000203329	4.53196e-05	0.790215	0.176062	0.0334744	0.209537	0.190128
psychencode	ENSG00000224152		0.0432492	0.0391192	0.479182	0.433413	0.00503735	0.43845	0.0116225
psychencode	ENSG00000224189	HOXD-AS1	0.529653	0.151114	0.240227	0.0685175	0.010489	0.0790065	0.153085
psychencode	ENSG00000224195		0.659294	0.0726709	0.236388	0.0260447	0.00560162	0.0316464	0.215077
psychencode	ENSG00000224222		3.91421e-09	1.00779e-09	0.789158	0.203169	0.00767351	0.210842	0.0377692
psychencode	ENSG00000224231		0.62652	0.149038	0.176382	0.0419459	0.00611425	0.0480601	0.145765
psychencode	ENSG00000224276		0.00403667	0.771458	0.000953484	0.18214	0.0414121	0.223552	0.227364
psychencode	ENSG00000224289	IFIT6P	0.475478	0.154269	0.273151	0.0886066	0.00849547	0.0971021	0.0958785
psychencode	ENSG00000224299		0.462169	0.0895903	0.362011	0.0701427	0.0160878	0.0862305	0.229357
psychencode	ENSG00000224302		0.684327	0.11937	0.163039	0.02843	0.00483395	0.0332639	0.17003
psychencode	ENSG00000224323	DPRXP1	0.467622	0.094667	0.357287	0.0723143	0.00810936	0.0804236	0.112141
psychencode	ENSG00000224331		0.446922	0.0697368	0.412244	0.0643121	0.0067845	0.0710966	0.105493
psychencode	ENSG00000224344	KNOP1P3	0.657063	0.125376	0.17907	0.0341601	0.00433133	0.0384914	0.126795
psychencode	ENSG00000224346		0.618862	0.192966	0.138462	0.0431605	0.00654866	0.0497092	0.151728
psychencode	ENSG00000224425		2.80459e-72	2.69026e-73	0.893358	0.0856522	0.0209896	0.106642	0.245056
psychencode	ENSG00000224442		0.75418	0.101793	0.1238	0.0167025	0.00352481	0.0202273	0.211035
psychencode	ENSG00000224443		0.476177	0.247158	0.174732	0.0906715	0.011261	0.101933	0.124195
psychencode	ENSG00000224467		0.457555	0.383167	0.0821984	0.0688183	0.00826153	0.0770799	0.120048
psychencode	ENSG00000224474		0.44563	0.107357	0.347695	0.0837323	0.0155858	0.0993182	0.186139
psychencode	ENSG00000224490	TTC21B-AS1	0.566953	0.100771	0.277235	0.0492647	0.00577606	0.0550408	0.117245
psychencode	ENSG00000224500		0.537029	0.187246	0.200103	0.0697583	0.00586349	0.0756218	0.0840544
psychencode	ENSG00000224509		0.349801	0.078939	0.461329	0.104096	0.00583599	0.109932	0.0560637
psychencode	ENSG00000224553		0.674998	0.131431	0.158302	0.0308144	0.004456	0.0352704	0.144608
psychencode	ENSG00000224560		1.02105e-05	3.59796e-06	0.72944	0.257011	0.0135349	0.270546	0.0526627
psychencode	ENSG00000224568		0.0591567	0.0247879	0.61975	0.259615	0.0366908	0.296306	0.141328
psychencode	ENSG00000224569		5.48323e-08	1.30955e-08	0.800605	0.19119	0.00820517	0.199395	0.0429163
psychencode	ENSG00000224577	LINC01117	0.648777	0.147849	0.160987	0.0366757	0.00571127	0.042387	0.155723
psychencode	ENSG00000224590		0.68784	0.133599	0.144914	0.0281355	0.00551187	0.0336474	0.195904
psychencode	ENSG00000224596	ZMIZ1-AS1	2.30148e-55	6.52155e-56	0.772199	0.218796	0.00900502	0.227801	0.0411572
psychencode	ENSG00000224606	TGFA-IT1	0.663086	0.131409	0.167192	0.0331234	0.00519013	0.0383135	0.156691
psychencode	ENSG00000224638		0.661123	0.14653	0.152694	0.0338311	0.00582245	0.0396535	0.172104
psychencode	ENSG00000224643		0.583811	0.14997	0.207592	0.053316	0.00531015	0.0586262	0.0995977
psychencode	ENSG00000224646		0.652525	0.158588	0.146947	0.0357011	0.0062394	0.0419405	0.174768
psychencode	ENSG00000224655		0.64402	0.105597	0.200476	0.0328371	0.0170695	0.0499065	0.519823
psychencode	ENSG00000224672		0.68365	0.175595	0.108264	0.0277982	0.00469254	0.0324908	0.168807
psychencode	ENSG00000224675		0.294053	0.108676	0.42743	0.157945	0.011896	0.169842	0.0753174
psychencode	ENSG00000224695	MTND6P7	0.657647	0.138869	0.164232	0.03467	0.00458275	0.0392528	0.132182
psychencode	ENSG00000224725	CEP57L1P1	0.53727	0.152191	0.236531	0.0669873	0.00702118	0.0740085	0.104814
psychencode	ENSG00000224731		0.590335	0.145216	0.206411	0.0507601	0.00727848	0.0580386	0.14339
psychencode	ENSG00000224745		0.673855	0.143977	0.145205	0.0310129	0.00594998	0.0369629	0.191855
psychencode	ENSG00000224750		0.587908	0.164964	0.184542	0.0517597	0.0108266	0.0625863	0.20917
psychencode	ENSG00000224760	C1DP3	0.430039	0.144153	0.313921	0.105216	0.00667166	0.111887	0.0634094
psychencode	ENSG00000224789		0.680341	0.140965	0.143864	0.0297983	0.00503143	0.0348298	0.168849
psychencode	ENSG00000224817		0.49345	0.0873778	0.338519	0.0599017	0.0207519	0.0806537	0.346433
psychencode	ENSG00000224850		0.648783	0.157869	0.151172	0.036774	0.00540224	0.0421763	0.146904
psychencode	ENSG00000224879		0.580482	0.135012	0.224701	0.052247	0.00755866	0.0598056	0.144672
psychencode	ENSG00000224881		0.872118	0.0525732	0.0691855	0.00416674	0.00195621	0.00612295	0.469481
psychencode	ENSG00000224886	BEND3P3	0.0077256	0.00256995	0.727623	0.242007	0.020075	0.262082	0.0829525
psychencode	ENSG00000224907		0.480827	0.0676082	0.391429	0.0550279	0.00510843	0.0601363	0.0928334
psychencode	ENSG00000224914	LINC00863	0.000233507	5.28801e-05	0.78657	0.178057	0.0350868	0.213144	0.197054
psychencode	ENSG00000224934		0.00497651	0.000692273	0.867419	0.120652	0.00625958	0.126912	0.0518811
psychencode	ENSG00000224948	ATP5G1P8	0.315867	0.0999654	0.434626	0.137526	0.0120151	0.149541	0.087366
psychencode	ENSG00000224959		0.532849	0.161649	0.149183	0.0450349	0.111284	0.156319	2.47107
psychencode	ENSG00000224967		0.621574	0.10273	0.231419	0.0382353	0.00604254	0.0442778	0.158036
psychencode	ENSG00000225049		0.871931	0.0506748	0.0712965	0.00413969	0.00195768	0.00609736	0.472904
psychencode	ENSG00000225082	DAP3P1	0.00443389	0.847234	0.000590209	0.112708	0.0350335	0.147741	0.310834
psychencode	ENSG00000225100		0.540973	0.183511	0.200927	0.0681465	0.00644291	0.0745894	0.0945451
psychencode	ENSG00000225108	ZBTB45P1	0.809213	0.0739674	0.104241	0.00952223	0.00305584	0.0125781	0.320916
psychencode	ENSG00000225118		0.0346036	0.00816075	0.764849	0.180354	0.0120328	0.192387	0.0667176
psychencode	ENSG00000225155	TOMM22P5	0.616198	0.141468	0.192348	0.044148	0.00583802	0.049986	0.132238
psychencode	ENSG00000225187		0.329378	0.432067	0.0954743	0.125204	0.017877	0.143081	0.142783
psychencode	ENSG00000225205		0.579898	0.146512	0.21359	0.0539516	0.00604896	0.0600006	0.112118
psychencode	ENSG00000225208		0.719635	0.131802	0.119702	0.0219097	0.00695084	0.0288606	0.317249
psychencode	ENSG00000225214		0.696198	0.121143	0.151798	0.026405	0.00445496	0.03086	0.168716
psychencode	ENSG00000225226		0.685046	0.13104	0.150167	0.0287148	0.00503172	0.0337466	0.175231
psychencode	ENSG00000225258		0.58887	0.168354	0.182668	0.0522075	0.0079011	0.0601086	0.15134
psychencode	ENSG00000225292		0.744262	0.0907271	0.143782	0.0175199	0.00370922	0.0212291	0.211714
psychencode	ENSG00000225302		0.661833	0.104857	0.19665	0.0311449	0.00551578	0.0366607	0.1771
psychencode	ENSG00000225328		0.58782	0.20581	0.147646	0.0516805	0.00704334	0.0587238	0.136286
psychencode	ENSG00000225341		0.780731	0.0811163	0.122098	0.0126789	0.00337598	0.0160549	0.266267
psychencode	ENSG00000225354		0.624146	0.131191	0.198034	0.0416154	0.00501292	0.0466284	0.120458
psychencode	ENSG00000225369		0.534422	0.124608	0.270825	0.0631326	0.00701293	0.0701455	0.111083
psychencode	ENSG00000225392		0.701792	0.141983	0.126482	0.0255809	0.0041623	0.0297432	0.162711
psychencode	ENSG00000225394		0.714132	0.121483	0.13647	0.0232059	0.00470922	0.0279151	0.202932
psychencode	ENSG00000225398		6.56879e-05	8.72849e-06	0.874496	0.116183	0.00924619	0.125429	0.0795829
psychencode	ENSG00000225405		0.586524	0.159273	0.194507	0.0528054	0.0068904	0.0596958	0.130487
psychencode	ENSG00000225406		0.00042351	6.58832e-05	0.8552	0.133016	0.0112944	0.144311	0.08491
psychencode	ENSG00000225420		0.712233	0.121427	0.1349	0.0229819	0.00845767	0.0314395	0.368015
psychencode	ENSG00000225421		0.738009	0.0981091	0.139661	0.0185549	0.00566611	0.024221	0.30537
psychencode	ENSG00000225423	TNPO1P1	0.602592	0.172218	0.170956	0.0488475	0.00538687	0.0542343	0.110279
psychencode	ENSG00000225428		0.344619	0.0593158	0.501813	0.086356	0.00789634	0.0942523	0.0914394
psychencode	ENSG00000225439	BOLA3-AS1	2.26762e-86	4.56053e-87	0.826834	0.166276	0.00689029	0.173166	0.041439
psychencode	ENSG00000225444		0.518484	0.129675	0.276553	0.069155	0.00613214	0.0752872	0.0886723
psychencode	ENSG00000225449	RAB6C-AS1	3.25426e-118	3.62415e-119	0.893303	0.0994692	0.0072281	0.106697	0.0726667
psychencode	ENSG00000225455	TPI1P4	0.0284604	0.00279221	0.846459	0.0829664	0.0393221	0.122288	0.473952
psychencode	ENSG00000225476		0.610246	0.176626	0.157134	0.0454586	0.010536	0.0559946	0.231772
psychencode	ENSG00000225484		0.542037	0.180413	0.201707	0.0671192	0.00872414	0.0758433	0.12998
psychencode	ENSG00000225496		0.590445	0.185116	0.16626	0.0521138	0.00606527	0.058179	0.116385
psychencode	ENSG00000225497		0.608866	0.218949	0.122661	0.0440984	0.00542501	0.0495234	0.123021
psychencode	ENSG00000225519		0.680352	0.112178	0.174438	0.0287533	0.00427802	0.0330313	0.148784
psychencode	ENSG00000225533	PAWRP1	0.606778	0.141874	0.198855	0.0464832	0.00600978	0.052493	0.129289
psychencode	ENSG00000225539		0.593038	0.0956699	0.262363	0.0423116	0.00661665	0.0489283	0.156379
psychencode	ENSG00000225588		0.550658	0.22054	0.157361	0.0630065	0.00843429	0.0714408	0.133864
psychencode	ENSG00000225594		0.755674	0.115218	0.108927	0.016601	0.00358061	0.0201816	0.215687
psychencode	ENSG00000225636	HNRNPA3P15	0.758211	0.102117	0.120047	0.0161612	0.00346407	0.0196253	0.214345
psychencode	ENSG00000225652		0.541762	0.189808	0.193777	0.0678771	0.00677565	0.0746527	0.0998224
psychencode	ENSG00000225658	TAF13P2	0.693849	0.13844	0.133721	0.026666	0.00732381	0.0339898	0.27465
psychencode	ENSG00000225669		0.66051	0.142426	0.156643	0.0337637	0.00665698	0.0404207	0.197164
psychencode	ENSG00000225695	HNRNPA1P35	0.623646	0.163078	0.163923	0.0428516	0.00650072	0.0493523	0.151703
psychencode	ENSG00000225738	NRG3-AS1	0.60767	0.171182	0.168261	0.0473883	0.00549925	0.0528876	0.116047
psychencode	ENSG00000225744		0.649116	0.202961	0.108165	0.0338085	0.00594924	0.0397577	0.175969
psychencode	ENSG00000225761		0.77109	0.0853478	0.126231	0.0139651	0.00336554	0.0173307	0.240996
psychencode	ENSG00000225765		0.655143	0.137471	0.16668	0.0349635	0.00574256	0.0407061	0.164244
psychencode	ENSG00000225787	LSM3P3	0.581764	0.215638	0.142633	0.0528545	0.00711047	0.059965	0.134529
psychencode	ENSG00000225796	MTND4P23	0.692397	0.149607	0.125932	0.0272004	0.00486409	0.0320645	0.178824
psychencode	ENSG00000225808	DNAJC19P5	0.556366	0.117705	0.264313	0.0559067	0.00570958	0.0616163	0.102127
psychencode	ENSG00000225813		0.417052	0.347136	0.113083	0.0940684	0.0286607	0.122729	0.304679
psychencode	ENSG00000225815		0.634575	0.135492	0.184651	0.0394143	0.00586749	0.0452818	0.148867
psychencode	ENSG00000225827	SFTPA3P	0.573286	0.191588	0.171234	0.0572117	0.00667999	0.0638917	0.116759
psychencode	ENSG00000225836		0.581187	0.193121	0.16344	0.054293	0.00795911	0.0622521	0.146595
psychencode	ENSG00000225842		0.522738	0.138207	0.263155	0.0695631	0.00633653	0.0758996	0.0910905
psychencode	ENSG00000225850		0.630669	0.156681	0.164737	0.0409125	0.00700078	0.0479133	0.171116
psychencode	ENSG00000225855	RUSC1-AS1	0.00420495	0.803455	0.00081285	0.155242	0.0362855	0.191527	0.233736
psychencode	ENSG00000225884		0.779211	0.0890758	0.11523	0.0131659	0.00331704	0.016483	0.251941
psychencode	ENSG00000225889		2.56819e-12	5.91368e-13	0.807643	0.18596	0.00639649	0.192357	0.0343971
psychencode	ENSG00000225913		0.679505	0.138563	0.147332	0.0300344	0.00456629	0.0346007	0.152035
psychencode	ENSG00000225928	CACYBPP1	0.539576	0.151755	0.235328	0.0661714	0.00717027	0.0733416	0.108359
psychencode	ENSG00000225933		0.83537	0.0875323	0.067193	0.00703493	0.00286998	0.00990491	0.407962
psychencode	ENSG00000225936		0.686119	0.115737	0.164725	0.027775	0.00564459	0.0334196	0.203226
psychencode	ENSG00000225953	SATB2-AS1	0.667436	0.183068	0.112496	0.0308436	0.0061575	0.0370011	0.199637
psychencode	ENSG00000225979		0.761475	0.108516	0.110474	0.0157358	0.00379963	0.0195354	0.241465
psychencode	ENSG00000226009	KCNIP2-AS1	0.646617	0.113363	0.198849	0.0348489	0.006322	0.0411709	0.181412
psychencode	ENSG00000226034	NANOGNBP1	0.583367	0.116857	0.245296	0.0491255	0.00535495	0.0544805	0.109005
psychencode	ENSG00000226051	ZNF503-AS1	0.762721	0.0977551	0.120144	0.0153904	0.00398974	0.0193801	0.259236
psychencode	ENSG00000226058		0.615477	0.193505	0.141493	0.0444751	0.00505056	0.0495256	0.113559
psychencode	ENSG00000226065	ZBTB45P2	0.829215	0.058206	0.103077	0.00723086	0.0022705	0.00950136	0.314001
psychencode	ENSG00000226072		0.414976	0.128215	0.343123	0.105999	0.00768748	0.113687	0.0725241
psychencode	ENSG00000226087		0.342005	0.419726	0.0988536	0.121282	0.0181335	0.139415	0.149515
psychencode	ENSG00000226114		0.82521	0.0660533	0.0981095	0.00784754	0.00278011	0.0106276	0.354265
psychencode	ENSG00000226121	AHCTF1P1	0.439044	0.339816	0.120772	0.0934625	0.00690597	0.100368	0.0738903
psychencode	ENSG00000226124	FTCDNL1	9.9205e-16	2.77529e-16	0.753149	0.210623	0.036228	0.246851	0.172004
psychencode	ENSG00000226159		0.447824	0.135736	0.30577	0.0926433	0.0180273	0.110671	0.194589
psychencode	ENSG00000226186	TCEB1P21	0.513678	0.105827	0.310359	0.063927	0.00620878	0.0701358	0.097123
psychencode	ENSG00000226247		0.641729	0.158121	0.156666	0.0385924	0.00489196	0.0434844	0.12676
psychencode	ENSG00000226253	MRPL35P3	0.681772	0.0745898	0.216188	0.0236446	0.003805	0.0274496	0.160924
psychencode	ENSG00000226266		0.401344	0.361764	0.119356	0.107566	0.00996969	0.117535	0.0926847
psychencode	ENSG00000226273		0.642847	0.135467	0.178522	0.0376087	0.00555569	0.0431644	0.147724
psychencode	ENSG00000226312	CFLAR-AS1	0.665221	0.170809	0.126479	0.0324659	0.00502489	0.0374908	0.154774
psychencode	ENSG00000226340		0.607892	0.212855	0.127644	0.0446812	0.00692711	0.0516083	0.155034
psychencode	ENSG00000226341		0.639504	0.134159	0.182968	0.038374	0.0049947	0.0433687	0.130158
psychencode	ENSG00000226363		1.83102e-38	5.22543e-39	0.773073	0.22061	0.00631697	0.226927	0.0286341
psychencode	ENSG00000226366		0.546494	0.127212	0.259377	0.0603643	0.00655248	0.0669167	0.108549
psychencode	ENSG00000226381		6.56334e-10	2.17668e-10	0.741966	0.246043	0.0119907	0.258034	0.0487343
psychencode	ENSG00000226383		4.2601e-31	8.7175e-32	0.823662	0.168531	0.00780641	0.176338	0.0463202
psychencode	ENSG00000226387	SORCS3-AS1	0.572145	0.195467	0.165856	0.0566433	0.00988754	0.0665308	0.174558
psychencode	ENSG00000226410		0.655494	0.111026	0.195888	0.0331701	0.00442148	0.0375916	0.133297
psychencode	ENSG00000226425		0.264493	0.0633812	0.536328	0.128507	0.00729074	0.135798	0.0567342
psychencode	ENSG00000226428		0.480282	0.0644332	0.395841	0.053092	0.00635206	0.0594441	0.119642
psychencode	ENSG00000226431		0.531158	0.232674	0.158438	0.0693869	0.00834411	0.077731	0.120255
psychencode	ENSG00000226439		0.578744	0.236862	0.125639	0.0514055	0.00734998	0.0587555	0.14298
psychencode	ENSG00000226473		0.558537	0.114657	0.265455	0.0544792	0.00687158	0.0613508	0.126132
psychencode	ENSG00000226479	TMEM185B	0.633087	0.130043	0.191524	0.0393292	0.00601654	0.0453457	0.152979
psychencode	ENSG00000226481	ACTR3BP2	0.998602	0.00075044	0.000632175	4.45238e-07	1.49179e-05	1.53632e-05	33.5056
psychencode	ENSG00000226505		0.691901	0.140496	0.135716	0.0275496	0.00433768	0.0318872	0.15745
psychencode	ENSG00000226508		0.659378	0.147496	0.153894	0.0344149	0.00481688	0.0392318	0.139965
psychencode	ENSG00000226516	FAM138B	1.58519e-09	2.04261e-10	0.878132	0.113135	0.00873294	0.121868	0.0771905
psychencode	ENSG00000226548		0.289803	0.387053	0.13113	0.1751	0.0169138	0.192014	0.096595
psychencode	ENSG00000226564	FTH1P20	0.578613	0.172584	0.186284	0.0555496	0.00696822	0.0625178	0.125441
psychencode	ENSG00000226582	UBE2V1P5	0.653077	0.0904454	0.221225	0.0306284	0.0046242	0.0352526	0.150978
psychencode	ENSG00000226605		0.168558	0.0239694	0.689376	0.0979911	0.0201055	0.118097	0.205177
psychencode	ENSG00000226615		0.998606	0.000750442	0.000628636	4.42716e-07	1.4849e-05	1.52917e-05	33.5407
psychencode	ENSG00000226622		0.729648	0.0997415	0.146008	0.0199497	0.0046525	0.0246022	0.233211
psychencode	ENSG00000226658		0.663768	0.172743	0.125579	0.0326708	0.00523968	0.0379105	0.160378
psychencode	ENSG00000226659		0.532499	0.173053	0.216225	0.0702531	0.00797048	0.0782236	0.113454
psychencode	ENSG00000226674	TEX41	0.78992	0.0827716	0.112391	0.0117706	0.0031465	0.0149171	0.267319
psychencode	ENSG00000226676		0.0779474	0.0261379	0.636361	0.213297	0.0462566	0.259553	0.216865
psychencode	ENSG00000226688	ENTPD1-AS1	4.28082e-08	9.79731e-09	0.798877	0.182799	0.0183238	0.201123	0.100241
psychencode	ENSG00000226701		0.669941	0.140408	0.152057	0.0318571	0.00573625	0.0375934	0.180062
psychencode	ENSG00000226702		0.525535	0.166891	0.227734	0.0723048	0.00753573	0.0798405	0.104222
psychencode	ENSG00000226734	SNRPGP12	0.657473	0.144639	0.157782	0.0347	0.00540626	0.0401063	0.1558
psychencode	ENSG00000226747		8.2346e-105	1.2205e-105	0.864838	0.128169	0.00699361	0.135162	0.0545656
psychencode	ENSG00000226756		0.630988	0.159256	0.162687	0.0410486	0.00602045	0.0470691	0.146666
psychencode	ENSG00000226791		0.308188	0.0421656	0.563771	0.0771164	0.00875827	0.0858746	0.113572
psychencode	ENSG00000226794	MTND1P20	0.592604	0.149807	0.20093	0.0507824	0.00587625	0.0566586	0.115714
psychencode	ENSG00000226819	MEIS1-AS3	7.60737e-09	1.56716e-09	0.823641	0.169661	0.00669734	0.176359	0.0394748
psychencode	ENSG00000226831	MED15P3	0.80115	0.0791253	0.106444	0.0105073	0.00277403	0.0132814	0.264009
psychencode	ENSG00000226839	MTND6P11	0.622644	0.181775	0.146058	0.0426265	0.00689638	0.0495229	0.161786
psychencode	ENSG00000226847	PRPS1P1	0.709662	0.117184	0.144723	0.0238885	0.00454255	0.028431	0.190156
psychencode	ENSG00000226853		0.571079	0.0943546	0.281664	0.0465242	0.00637809	0.0529023	0.137092
psychencode	ENSG00000226855		0.704505	0.141267	0.124629	0.0249813	0.004617	0.0295983	0.184818
psychencode	ENSG00000226856		1.2102e-15	2.11109e-16	0.829708	0.144684	0.0256084	0.170292	0.176996
psychencode	ENSG00000226878	GSTM3P2	0.604307	0.142126	0.200607	0.047169	0.00578988	0.0529589	0.122748
psychencode	ENSG00000226886		0.700431	0.106072	0.16418	0.0248542	0.0044632	0.0293174	0.179575
psychencode	ENSG00000226887	ERVMER34-1	0.69979	0.132444	0.136748	0.0258709	0.00514686	0.0310178	0.198944
psychencode	ENSG00000226905		0.522177	0.173892	0.22304	0.0742618	0.00663013	0.0808919	0.0892805
psychencode	ENSG00000226925		0.562558	0.157732	0.21201	0.0594275	0.00827292	0.0677004	0.13921
psychencode	ENSG00000226928	RPS14P4	0.666392	0.197158	0.100525	0.0297288	0.00619611	0.0359249	0.208421
psychencode	ENSG00000226939		0.000187487	5.0368e-05	0.783605	0.210503	0.00565404	0.216157	0.0268596
psychencode	ENSG00000226946		0.476111	0.360329	0.0886298	0.0670608	0.00786897	0.0749297	0.117341
psychencode	ENSG00000226950	DANCR	0.637817	0.116313	0.199143	0.036295	0.0104329	0.0467279	0.287447
psychencode	ENSG00000226953		0.608536	0.113468	0.228974	0.0426818	0.0063405	0.0490223	0.148553
psychencode	ENSG00000226963		0.573926	0.146222	0.217755	0.0554654	0.00663157	0.062097	0.119562
psychencode	ENSG00000226991		0.820617	0.0574607	0.111174	0.00777863	0.00296997	0.0107486	0.381811
psychencode	ENSG00000227004		0.0693648	0.0194712	0.677139	0.189989	0.0440357	0.234025	0.23178
psychencode	ENSG00000227032		0.645951	0.174616	0.136474	0.0368801	0.00607813	0.0429583	0.164808
psychencode	ENSG00000227040		0.382872	0.24847	0.21587	0.140067	0.0127213	0.152788	0.0908231
psychencode	ENSG00000227088		0.59731	0.158596	0.18807	0.0499236	0.00610024	0.0560238	0.122192
psychencode	ENSG00000227096	HMGB3P8	0.72132	0.104524	0.147877	0.0214185	0.0048611	0.0262796	0.226958
psychencode	ENSG00000227098		0.634935	0.144011	0.175043	0.0396891	0.00632273	0.0460119	0.159306
psychencode	ENSG00000227120		0.881376	0.0605028	0.0520509	0.00356807	0.00250202	0.00607009	0.701225
psychencode	ENSG00000227128	LBX1-AS1	0.726278	0.135184	0.113206	0.0210627	0.00426961	0.0253323	0.202709
psychencode	ENSG00000227134		0.612168	0.075431	0.273062	0.0336351	0.00570359	0.0393387	0.169572
psychencode	ENSG00000227136	LINC00595	0.562273	0.205292	0.165214	0.0603076	0.00691382	0.0672214	0.114643
psychencode	ENSG00000227149		0.601842	0.143477	0.201234	0.0479625	0.0054842	0.0534467	0.114344
psychencode	ENSG00000227157		0.680083	0.142916	0.142268	0.0298872	0.00484585	0.0347331	0.162138
psychencode	ENSG00000227165	WDR11-AS1	1.46496e-15	5.16165e-16	0.732471	0.25806	0.00946975	0.267529	0.0366959
psychencode	ENSG00000227176		0.571078	0.174688	0.189342	0.0579044	0.00698702	0.0648914	0.120665
psychencode	ENSG00000227186		0.779451	0.0920755	0.111733	0.0131918	0.00354905	0.0167408	0.269035
psychencode	ENSG00000227187		0.654275	0.121526	0.184348	0.0342298	0.00562137	0.0398512	0.164224
psychencode	ENSG00000227189		4.71988e-09	1.76355e-06	0.00266915	0.997308	2.10341e-05	0.997329	2.10908e-05
psychencode	ENSG00000227209	WARS2P1	0.558036	0.136627	0.240041	0.0587574	0.00653895	0.0652963	0.111287
psychencode	ENSG00000227227		0.451515	0.0953945	0.367015	0.0775246	0.00855073	0.0860753	0.110297
psychencode	ENSG00000227265		0.91419	0.0453609	0.0371199	0.00183886	0.00149085	0.0033297	0.810745
psychencode	ENSG00000227268	KLLN	0.607792	0.126602	0.214928	0.0447573	0.00592059	0.0506779	0.132282
psychencode	ENSG00000227270		0.165173	0.066891	0.538968	0.218247	0.0107213	0.228969	0.0491247
psychencode	ENSG00000227275	MTND6P10	0.666924	0.0644242	0.238711	0.0230454	0.00689624	0.0299417	0.299246
psychencode	ENSG00000227291		0.634521	0.133571	0.186989	0.0393514	0.00556758	0.044919	0.141483
psychencode	ENSG00000227293		0.587445	0.122595	0.235033	0.0490379	0.0058891	0.054927	0.120093
psychencode	ENSG00000227294		0.60545	0.151573	0.188917	0.0472813	0.00677925	0.0540606	0.143381
psychencode	ENSG00000227304		0.536311	0.228559	0.159863	0.0681142	0.00715263	0.0752668	0.105009
psychencode	ENSG00000227325		0.61341	0.157444	0.177934	0.0456592	0.00555273	0.051212	0.121613
psychencode	ENSG00000227331		3.48534e-05	7.87903e-06	0.80711	0.182436	0.0104108	0.192847	0.0570654
psychencode	ENSG00000227347	HNRNPKP2	0.651393	0.175282	0.132338	0.0355999	0.00538687	0.0409867	0.151317
psychencode	ENSG00000227348	MTND5P25	0.659914	0.144373	0.149929	0.0327748	0.0130083	0.0457831	0.396899
psychencode	ENSG00000227351	NANOGP6	0.726707	0.0939321	0.155627	0.0201087	0.00362555	0.0237342	0.180298
psychencode	ENSG00000227356	LINC00866	0.626917	0.160657	0.164123	0.0420465	0.0062566	0.0483031	0.148802
psychencode	ENSG00000227359		0.726083	0.0927608	0.157282	0.020086	0.00378846	0.0238744	0.188612
psychencode	ENSG00000227361	RPS24P7	0.638279	0.109923	0.209746	0.0361103	0.00594066	0.0420509	0.164514
psychencode	ENSG00000227368		0.727517	0.10702	0.139813	0.0205568	0.00509225	0.0256491	0.247716
psychencode	ENSG00000227382	EIF4A2P2	0.770688	0.0805815	0.131395	0.0137311	0.00360433	0.0173355	0.262493
psychencode	ENSG00000227394		0.632267	0.161159	0.160257	0.040837	0.00547953	0.0463166	0.134181
psychencode	ENSG00000227400		0.552088	0.218114	0.159997	0.0631971	0.00660331	0.0698004	0.104488
psychencode	ENSG00000227403		7.35734e-21	6.15023e-21	0.541161	0.452361	0.00647856	0.458839	0.0143217
psychencode	ENSG00000227418	PCGEM1	0.811826	0.0715443	0.10476	0.00922696	0.00264268	0.0118696	0.286409
psychencode	ENSG00000227437		0.549294	0.17307	0.205259	0.064657	0.00772027	0.0723772	0.119404
psychencode	ENSG00000227470		0.528506	0.182199	0.209361	0.0721605	0.00777306	0.0799336	0.107719
psychencode	ENSG00000227480	CCDC148-AS1	0.634281	0.134927	0.185508	0.0394504	0.00583418	0.0452846	0.147887
psychencode	ENSG00000227492		0.708194	0.107864	0.155816	0.0237233	0.004403	0.0281263	0.185598
psychencode	ENSG00000227515	C1DP4	0.565109	0.188385	0.180295	0.060091	0.00611948	0.0662105	0.101837
psychencode	ENSG00000227540		9.52421e-05	9.91442e-06	0.892752	0.0929043	0.0142387	0.107143	0.153262
psychencode	ENSG00000227542		0.747984	0.114875	0.115789	0.0177756	0.00357626	0.0213519	0.201189
psychencode	ENSG00000227551	USP17L12	2.00659e-10	4.00964e-11	0.79961	0.159699	0.040691	0.20039	0.254798
psychencode	ENSG00000227557	MTND3P9	0.296708	0.086018	0.466409	0.135184	0.0156807	0.150865	0.115995
psychencode	ENSG00000227560		0.755598	0.0878292	0.137168	0.0159371	0.00346757	0.0194047	0.217578
psychencode	ENSG00000227574		0.84671	0.059726	0.0852497	0.00600882	0.00230536	0.00831418	0.383663
psychencode	ENSG00000227597		0.436953	0.151761	0.297399	0.10327	0.0106176	0.113888	0.102814
psychencode	ENSG00000227617	CERS6-AS1	0.203545	0.584774	0.0515498	0.148076	0.0120558	0.160132	0.0814162
psychencode	ENSG00000227632		0.63743	0.068316	0.260707	0.0279298	0.005617	0.0335468	0.201111
psychencode	ENSG00000227653	ISCA1P6	0.59003	0.15617	0.195682	0.0517807	0.00633693	0.0581176	0.12238
psychencode	ENSG00000227680		0.617797	0.150174	0.182415	0.0443307	0.00528382	0.0496146	0.119191
psychencode	ENSG00000227682	ATP5A1P2	0.0417331	0.00897059	0.764551	0.1643	0.0204447	0.184745	0.124435
psychencode	ENSG00000227692	MED28P3	0.0974717	0.0193263	0.723095	0.143339	0.0167684	0.160107	0.116984
psychencode	ENSG00000227695	DNMBP-AS1	0.00631642	0.000823373	0.86102	0.112198	0.0196415	0.13184	0.17506
psychencode	ENSG00000227725	GCOM2	3.60196e-38	6.51138e-39	0.836708	0.15123	0.0120617	0.163292	0.0797574
psychencode	ENSG00000227736		0.704601	0.136818	0.128765	0.0249937	0.00482176	0.0298155	0.192919
psychencode	ENSG00000227738		0.572784	0.149622	0.214141	0.0559225	0.00753055	0.063453	0.134661
psychencode	ENSG00000227745		3.88794e-11	6.08677e-12	0.844742	0.132203	0.0230557	0.155258	0.174397
psychencode	ENSG00000227773	ASH1L-IT1	0.00436319	0.833686	0.000599578	0.114469	0.0468815	0.161351	0.409555
psychencode	ENSG00000227788		0.617441	0.128933	0.205086	0.0428143	0.00572526	0.0485395	0.133723
psychencode	ENSG00000227791		0.641874	0.162128	0.152159	0.0384224	0.00541681	0.0438392	0.140981
psychencode	ENSG00000227799		0.0151195	0.00525521	0.720805	0.25052	0.00830083	0.258821	0.0331344
psychencode	ENSG00000227805		0.587967	0.139197	0.215585	0.0510258	0.00622438	0.0572502	0.121985
psychencode	ENSG00000227817	ARHGAP42P1	0.821923	0.0791881	0.0879964	0.00847316	0.00241966	0.0108928	0.285567
psychencode	ENSG00000227841	MTND5P31	0.70905	0.137721	0.124543	0.0241813	0.00450519	0.0286864	0.186309
psychencode	ENSG00000227842		0.623177	0.198682	0.123847	0.0394555	0.0148388	0.0542943	0.37609
psychencode	ENSG00000227878		0.141552	0.0303064	0.654295	0.140017	0.0338288	0.173846	0.241604
psychencode	ENSG00000227896		0.1385	0.0270236	0.692469	0.135099	0.00690938	0.142008	0.0511433
psychencode	ENSG00000227905	MED6P1	0.671965	0.156612	0.13411	0.0312443	0.00606842	0.0373127	0.194225
psychencode	ENSG00000227987		0.75314	0.0919248	0.134572	0.0164173	0.00394607	0.0203634	0.240361
psychencode	ENSG00000227992		0.688696	0.201095	0.080843	0.0235942	0.00577097	0.0293651	0.244593
psychencode	ENSG00000227995	RAB11AP1	0.669927	0.115598	0.178266	0.0307496	0.0054591	0.0362087	0.177534
psychencode	ENSG00000228013		0.664372	0.111289	0.187461	0.0313908	0.00548591	0.0368767	0.174762
psychencode	ENSG00000228016	RAPGEF4-AS1	1.20806e-16	3.18975e-17	0.785198	0.207308	0.00749369	0.214802	0.0361476
psychencode	ENSG00000228033		0.501067	0.132643	0.283801	0.0751134	0.00737516	0.0824886	0.098187
psychencode	ENSG00000228034	HMGN2P21	0.607692	0.119255	0.223502	0.0438493	0.00570149	0.0495508	0.130025
psychencode	ENSG00000228043		0.596642	0.163825	0.18282	0.0501854	0.00652698	0.0567124	0.130057
psychencode	ENSG00000228055	LINC00864	0.66862	0.146049	0.147676	0.0322466	0.00540771	0.0376543	0.167699
psychencode	ENSG00000228064		0.664418	0.159077	0.13832	0.0331068	0.00507804	0.0381848	0.153384
psychencode	ENSG00000228073		0.690162	0.112137	0.166145	0.026986	0.00456997	0.031556	0.169346
psychencode	ENSG00000228079		0.652511	0.14616	0.158823	0.0355619	0.00694439	0.0425063	0.195276
psychencode	ENSG00000228092	COX6CP15	0.56688	0.200114	0.162314	0.0572714	0.0134206	0.070692	0.234333
psychencode	ENSG00000228098		0.734096	0.10956	0.132465	0.0197614	0.00411852	0.0238799	0.208413
psychencode	ENSG00000228100		0.310945	0.422568	0.10559	0.14346	0.0174364	0.160896	0.121542
psychencode	ENSG00000228108		0.592554	0.195561	0.153755	0.050729	0.00740101	0.05813	0.145893
psychencode	ENSG00000228134		0.540322	0.144144	0.243224	0.0648712	0.00743913	0.0723103	0.114675
psychencode	ENSG00000228154		0.619152	0.134239	0.197907	0.0428969	0.00580538	0.0487023	0.135333
psychencode	ENSG00000228169	PPIAP19	0.70908	0.0970993	0.166702	0.0228191	0.00429946	0.0271186	0.188415
psychencode	ENSG00000228195	RPL5P27	0.706257	0.109028	0.155752	0.0240344	0.00492832	0.0289627	0.205053
psychencode	ENSG00000228209		0.0383898	0.0108497	0.735606	0.207882	0.00727262	0.215154	0.0349844
psychencode	ENSG00000228222		0.237327	0.523642	0.0704826	0.155488	0.0130607	0.168548	0.0839987
psychencode	ENSG00000228225		0.516775	0.18542	0.211086	0.075716	0.0110029	0.0867189	0.145319
psychencode	ENSG00000228236	TXNP5	0.499766	0.180164	0.229865	0.0828508	0.00735427	0.0902051	0.0887652
psychencode	ENSG00000228251		0.62962	0.200119	0.124276	0.039487	0.00649834	0.0459853	0.164569
psychencode	ENSG00000228261		0.0359828	0.016448	0.634508	0.289991	0.0230701	0.313061	0.0795547
psychencode	ENSG00000228264		0.761937	0.126102	0.0922601	0.0152603	0.00444112	0.0197014	0.291024
psychencode	ENSG00000228272		0.594058	0.221171	0.12957	0.0482256	0.00697564	0.0552013	0.144646
psychencode	ENSG00000228277		0.700119	0.118976	0.150613	0.0255854	0.00470675	0.0302921	0.183963
psychencode	ENSG00000228280		0.728974	0.105768	0.140725	0.0204097	0.00412415	0.0245339	0.202068
psychencode	ENSG00000228305		0.722776	0.117963	0.133232	0.021736	0.00429305	0.026029	0.197509
psychencode	ENSG00000228363		0.737298	0.0823838	0.156954	0.0175259	0.0058379	0.0233638	0.3331
psychencode	ENSG00000228374		0.613874	0.143336	0.192796	0.0450069	0.00498685	0.0499937	0.110802
psychencode	ENSG00000228384		0.656724	0.136331	0.167165	0.0346921	0.00508806	0.0397801	0.146664
psychencode	ENSG00000228389		5.7495e-93	1.07885e-93	0.830115	0.155737	0.0141478	0.169885	0.0908443
psychencode	ENSG00000228400		1.52026e-21	3.77347e-22	0.765779	0.189987	0.0442344	0.234221	0.232829
psychencode	ENSG00000228414		0.678512	0.111328	0.176778	0.0289965	0.00438485	0.0333813	0.15122
psychencode	ENSG00000228417		0.669136	0.152362	0.140019	0.031869	0.00661392	0.0384829	0.207534
psychencode	ENSG00000228484		0.0184295	0.00253113	0.849108	0.116591	0.0133397	0.129931	0.114415
psychencode	ENSG00000228485	GRK5-IT1	0.607735	0.190339	0.149537	0.0468232	0.00556494	0.0523882	0.11885
psychencode	ENSG00000228486	LINC01125	0.676509	0.0570241	0.240857	0.0202916	0.00531859	0.0256102	0.262108
psychencode	ENSG00000228488		0.641031	0.129832	0.185783	0.0376164	0.00573744	0.0433539	0.152525
psychencode	ENSG00000228507	DAP3P2	0.6063	0.114764	0.228902	0.0433143	0.00672027	0.0500346	0.155151
psychencode	ENSG00000228509		0.746166	0.118242	0.113931	0.0180469	0.00361438	0.0216613	0.200277
psychencode	ENSG00000228528		0.613541	0.134359	0.201724	0.0441629	0.00621354	0.0503764	0.140696
psychencode	ENSG00000228541		0.700442	0.110075	0.159625	0.0250756	0.00478208	0.0298577	0.190706
psychencode	ENSG00000228551	SNRPGP9	0.725958	0.111897	0.136562	0.0210402	0.00454245	0.0255827	0.215894
psychencode	ENSG00000228553		0.618038	0.109224	0.227419	0.0401806	0.00513895	0.0453196	0.127896
psychencode	ENSG00000228568		0.670641	0.167296	0.124817	0.0311242	0.00612222	0.0372464	0.196703
psychencode	ENSG00000228570	NUTM2E	2.36625e-85	7.93037e-86	0.738648	0.247527	0.0138251	0.261352	0.0558531
psychencode	ENSG00000228615		0.462809	0.147067	0.291069	0.0924803	0.00657454	0.0990548	0.0710913
psychencode	ENSG00000228655		0.662041	0.159437	0.139523	0.0335902	0.00540825	0.0389984	0.161007
psychencode	ENSG00000228657		0.777676	0.0992107	0.106186	0.0135397	0.00338813	0.0169278	0.250237
psychencode	ENSG00000228683		0.557306	0.237925	0.138908	0.0592893	0.00657236	0.0658617	0.110852
psychencode	ENSG00000228701	TNKS2-AS1	4.76745e-37	9.42255e-38	0.818897	0.161811	0.0192922	0.181103	0.119227
psychencode	ENSG00000228721		0.626498	0.0981874	0.232648	0.0364491	0.00621795	0.0426671	0.170593
psychencode	ENSG00000228748		0.602971	0.212074	0.128719	0.0452505	0.0109851	0.0562357	0.242763
psychencode	ENSG00000228759	FAF2P1	0.624539	0.122993	0.202092	0.0397775	0.0105992	0.0503767	0.266461
psychencode	ENSG00000228763		0.614404	0.206373	0.129168	0.043373	0.00668197	0.050055	0.154058
psychencode	ENSG00000228837	CBX3P6	0.628107	0.152543	0.171799	0.0417116	0.00584012	0.0475517	0.140012
psychencode	ENSG00000228848		0.61947	0.216961	0.116307	0.0407217	0.00654139	0.0472631	0.160636
psychencode	ENSG00000228857		0.687428	0.0912838	0.19157	0.02543	0.00428844	0.0297185	0.168637
psychencode	ENSG00000228872		0.683725	0.119975	0.162368	0.0284803	0.00545119	0.0339315	0.191402
psychencode	ENSG00000228873		0.856801	0.0626358	0.0730845	0.0053385	0.00214039	0.00747889	0.400934
psychencode	ENSG00000228898		0.162425	0.0353222	0.653637	0.142133	0.00648332	0.148616	0.0456146
psychencode	ENSG00000228902	ST6GALNAC2P1	0.596668	0.213206	0.135088	0.0482573	0.00678043	0.0550377	0.140506
psychencode	ENSG00000228919		0.429668	0.163848	0.288396	0.109959	0.00812911	0.118088	0.0739284
psychencode	ENSG00000228925		0.317345	0.41764	0.105092	0.138262	0.0216614	0.159923	0.15667
psychencode	ENSG00000228937		0.599583	0.125622	0.221794	0.0464564	0.00654442	0.0530008	0.140872
psychencode	ENSG00000228938	SNRPD2P1	0.598341	0.182305	0.162657	0.0495448	0.00715153	0.0566963	0.144345
psychencode	ENSG00000228970	UBTFL6	0.197955	0.0164332	0.717243	0.059524	0.00884423	0.0683682	0.148582
psychencode	ENSG00000229009	TMPRSS11GP	0.695551	0.125354	0.148675	0.0267874	0.0036327	0.0304201	0.135613
psychencode	ENSG00000229023		0.71637	0.115752	0.140927	0.0227627	0.00418823	0.026951	0.183995
psychencode	ENSG00000229056		0.699122	0.12518	0.145045	0.0259615	0.00469047	0.030652	0.18067
psychencode	ENSG00000229089	ANKRD20A8P	6.87434e-07	3.59952e-08	0.934519	0.0488998	0.0165802	0.06548	0.339064
psychencode	ENSG00000229097	CALM2P2	0.580326	0.151198	0.207779	0.0541214	0.0065757	0.0606971	0.121499
psychencode	ENSG00000229104	YY1P2	0.558171	0.145432	0.229309	0.0597318	0.00735652	0.0670883	0.123159
psychencode	ENSG00000229118		0.630979	0.18553	0.134144	0.0394231	0.00992426	0.0493474	0.251737
psychencode	ENSG00000229131		0.572845	0.157674	0.206307	0.0567729	0.0064007	0.0631736	0.112742
psychencode	ENSG00000229173		0.58882	0.1845	0.166352	0.0521082	0.00821985	0.060328	0.157746
psychencode	ENSG00000229195		0.658297	0.11547	0.188029	0.0329712	0.0052324	0.0382036	0.158696
psychencode	ENSG00000229203		7.35216e-14	1.08004e-14	0.856807	0.125831	0.0173626	0.143193	0.137983
psychencode	ENSG00000229209		0.709746	0.105268	0.157697	0.0233816	0.00390688	0.0272884	0.167093
psychencode	ENSG00000229221	HNRNPA1P66	0.718987	0.144409	0.109869	0.022058	0.00467689	0.0267349	0.212027
psychencode	ENSG00000229256	ST13P13	0.601409	0.221535	0.123076	0.0453191	0.00866008	0.0539791	0.191091
psychencode	ENSG00000229272		0.394493	0.118581	0.354547	0.106522	0.0258574	0.132379	0.242743
psychencode	ENSG00000229278		0.700251	0.0956224	0.176058	0.0240334	0.00403506	0.0280684	0.167894
psychencode	ENSG00000229326		0.65279	0.151055	0.15485	0.0358211	0.00548397	0.041305	0.153093
psychencode	ENSG00000229337		0.583991	0.123685	0.235725	0.0499113	0.00668754	0.0565989	0.133989
psychencode	ENSG00000229360	PPP1R2P5	6.25177e-63	1.70459e-63	0.777363	0.211933	0.0107049	0.222637	0.050511
psychencode	ENSG00000229385		0.627181	0.159933	0.165232	0.0421236	0.00553022	0.0476538	0.131286
psychencode	ENSG00000229395		0.814311	0.0736982	0.100429	0.00908428	0.00247733	0.0115616	0.272705
psychencode	ENSG00000229404	LINC00858	0.0409379	0.0115914	0.733798	0.20776	0.00591271	0.213672	0.0284594
psychencode	ENSG00000229417	NPM1P25	0.616604	0.140227	0.193565	0.044009	0.00559509	0.0496041	0.127135
psychencode	ENSG00000229434		0.578687	0.15424	0.2048	0.0545708	0.00770235	0.0622732	0.141144
psychencode	ENSG00000229457		0.566132	0.226776	0.141971	0.0568531	0.00826772	0.0651208	0.145422
psychencode	ENSG00000229458		0.613904	0.172945	0.16213	0.0456636	0.00535631	0.0510199	0.117299
psychencode	ENSG00000229466		0.649932	0.133335	0.175822	0.0360606	0.00485026	0.0409108	0.134503
psychencode	ENSG00000229494		0.606714	0.15635	0.183243	0.0472087	0.00648446	0.0536932	0.137357
psychencode	ENSG00000229498		0.641038	0.129199	0.187236	0.037727	0.00480045	0.0425275	0.127242
psychencode	ENSG00000229503		0.590838	0.0919047	0.269862	0.0419662	0.00542876	0.0473949	0.12936
psychencode	ENSG00000229536		0.738611	0.0805156	0.159668	0.0173977	0.00380781	0.0212056	0.218868
psychencode	ENSG00000229543		0.590409	0.216964	0.133118	0.0488971	0.0106117	0.0595089	0.217022
psychencode	ENSG00000229568		0.420433	0.117999	0.348907	0.0978947	0.0147663	0.112661	0.150838
psychencode	ENSG00000229569		0.581511	0.172601	0.183605	0.054481	0.00780188	0.0622829	0.143204
psychencode	ENSG00000229585	RPL21P44	0.0682238	0.0118424	0.775769	0.13464	0.00952505	0.144165	0.0707446
psychencode	ENSG00000229604	MTATP8P2	0.798285	0.123192	0.0652821	0.010068	0.00317241	0.0132405	0.315097
psychencode	ENSG00000229648		0.535825	0.180627	0.204871	0.0690427	0.0096355	0.0786782	0.139559
psychencode	ENSG00000229659		0.794706	0.0806831	0.110455	0.0112081	0.00294817	0.0141563	0.263039
psychencode	ENSG00000229668		0.696321	0.0919575	0.183475	0.0242221	0.004024	0.0282461	0.166129
psychencode	ENSG00000229682		0.490379	0.129281	0.292452	0.077079	0.0108095	0.0878885	0.140239
psychencode	ENSG00000229689		8.6069e-13	6.14662e-14	0.796795	0.0566101	0.146594	0.203205	2.58955
psychencode	ENSG00000229701	MTND2P20	0.6636	0.14323	0.154054	0.0332389	0.00587708	0.0391159	0.176813
psychencode	ENSG00000229717		0.0083422	0.760696	0.00239526	0.218395	0.0101718	0.228567	0.0465751
psychencode	ENSG00000229730		0.805615	0.075009	0.106676	0.00992681	0.00277271	0.0126995	0.279315
psychencode	ENSG00000229743	LINC01159	0.612336	0.136997	0.200783	0.044911	0.00497327	0.0498842	0.110736
psychencode	ENSG00000229750		0.678414	0.142697	0.143532	0.0301801	0.00517611	0.0353562	0.171507
psychencode	ENSG00000229758	DYNLT3P2	0.608101	0.155475	0.183324	0.0468585	0.00624164	0.0531002	0.133202
psychencode	ENSG00000229774		0.464081	0.0736171	0.392648	0.0622709	0.00738374	0.0696546	0.118575
psychencode	ENSG00000229775		0.50292	0.0992858	0.326387	0.0644209	0.00698597	0.0714068	0.108443
psychencode	ENSG00000229779		0.597619	0.165566	0.149037	0.0411966	0.0465812	0.0877778	1.13071
psychencode	ENSG00000229780	UBE2Q1-AS1	0.00441623	0.844129	0.000641109	0.122486	0.0283275	0.150814	0.23127
psychencode	ENSG00000229797		2.9821e-07	3.00185e-08	0.876664	0.0881767	0.0351592	0.123336	0.398735
psychencode	ENSG00000229798	KRT18P26	0.498515	0.0954107	0.332096	0.0635389	0.0104386	0.0739776	0.164287
psychencode	ENSG00000229827		0.555844	0.170855	0.203282	0.0624697	0.00754877	0.0700184	0.120839
psychencode	ENSG00000229831		0.716432	0.122991	0.133691	0.0229431	0.00394331	0.0268864	0.171874
psychencode	ENSG00000229839		0.662199	0.109877	0.18995	0.0315051	0.00646862	0.0379738	0.205319
psychencode	ENSG00000229847	EMX2OS	1.77492e-06	2.97964e-07	0.844904	0.141811	0.0132824	0.155093	0.0936625
psychencode	ENSG00000229867	STEAP3-AS1	0.427883	0.0984289	0.379141	0.0872018	0.00734486	0.0945466	0.0842283
psychencode	ENSG00000229890		0.490662	0.175765	0.236916	0.0848442	0.0118131	0.0966574	0.139233
psychencode	ENSG00000229920	RPS4XP5	0.678464	0.109368	0.178207	0.0287164	0.00524489	0.0339613	0.182644
psychencode	ENSG00000229924	FAM90A26	4.65127e-08	9.26055e-09	0.809607	0.161132	0.0292609	0.190393	0.181596
psychencode	ENSG00000229941		0.664091	0.112332	0.187433	0.0316958	0.00444756	0.0361434	0.14032
psychencode	ENSG00000229948		0.632681	0.188772	0.133181	0.0397258	0.00563997	0.0453657	0.141973
psychencode	ENSG00000229969		0.613827	0.142935	0.192519	0.044818	0.00590084	0.0507188	0.131662
psychencode	ENSG00000229981		0.591922	0.138465	0.214093	0.0500708	0.00544885	0.0555197	0.108823
psychencode	ENSG00000229990		0.771294	0.0860125	0.12544	0.0139822	0.0032715	0.0172537	0.233976
psychencode	ENSG00000230002	ALMS1-IT1	0.668176	0.15849	0.129037	0.0305798	0.0137182	0.044298	0.448605
psychencode	ENSG00000230006	ANKRD36BP2	1.54714e-15	2.6377e-16	0.840114	0.143196	0.01669	0.159886	0.116553
psychencode	ENSG00000230018		0.494217	0.0563003	0.398967	0.0454394	0.00507615	0.0505155	0.111713
psychencode	ENSG00000230037	UBBP1	0.569613	0.158106	0.208358	0.057821	0.00610259	0.0639236	0.105543
psychencode	ENSG00000230065		0.731314	0.111504	0.13307	0.0202816	0.00383067	0.0241123	0.188874
psychencode	ENSG00000230091	TMEM254-AS1	1.34051e-52	4.4399e-53	0.738772	0.244656	0.016572	0.261228	0.067736
psychencode	ENSG00000230104		0.613845	0.158432	0.176389	0.0455139	0.00582011	0.051334	0.127876
psychencode	ENSG00000230140		0.632855	0.132149	0.189867	0.0396358	0.00549313	0.0451289	0.13859
psychencode	ENSG00000230158	MTND1P28	0.634451	0.137781	0.183275	0.0397915	0.00470149	0.044493	0.118153
psychencode	ENSG00000230165		0.557641	0.0768284	0.314626	0.0433321	0.00757289	0.050905	0.174764
psychencode	ENSG00000230171	RPL22P18	0.550691	0.180464	0.197657	0.0647605	0.00642704	0.0711875	0.0992433
psychencode	ENSG00000230173		0.698362	0.127775	0.142583	0.0260771	0.0052039	0.031281	0.199559
psychencode	ENSG00000230224	PHBP9	0.0672768	0.010461	0.790926	0.122966	0.00837088	0.131336	0.068075
psychencode	ENSG00000230229		0.553468	0.205433	0.169597	0.0629329	0.00856935	0.0715023	0.136166
psychencode	ENSG00000230237		0.624672	0.159832	0.167052	0.0427314	0.0057129	0.0484443	0.133693
psychencode	ENSG00000230251	PHBP4	0.561257	0.210127	0.16127	0.0603635	0.00698248	0.067346	0.115674
psychencode	ENSG00000230327		0.596395	0.10561	0.249176	0.0441148	0.00470442	0.0488192	0.10664
psychencode	ENSG00000230330	HMGN2P3	0.569141	0.160973	0.203976	0.057675	0.00823514	0.0659102	0.142785
psychencode	ENSG00000230338	MTND4P19	0.674528	0.130642	0.159339	0.0308512	0.00464008	0.0354913	0.150402
psychencode	ENSG00000230391	RPSAP23	0.68758	0.10728	0.173449	0.0270531	0.00463868	0.0316917	0.171466
psychencode	ENSG00000230393		0.055176	0.00872617	0.801479	0.126739	0.00787958	0.134619	0.0621715
psychencode	ENSG00000230395		0.856009	0.0554335	0.0811881	0.00525335	0.002116	0.00736935	0.402792
psychencode	ENSG00000230408		0.648028	0.202462	0.108528	0.033893	0.00708865	0.0409817	0.209148
psychencode	ENSG00000230417	LINC00856	0.203265	0.0738304	0.52368	0.190194	0.00903036	0.199225	0.0474796
psychencode	ENSG00000230450	NEK2P4	0.778236	0.078137	0.128017	0.0128477	0.00276304	0.0156107	0.215061
psychencode	ENSG00000230477		0.441619	0.10863	0.351276	0.086383	0.0120918	0.0984749	0.139979
psychencode	ENSG00000230482	ATP5G2P3	0.743363	0.0955547	0.139526	0.0179279	0.00362827	0.0215562	0.202381
psychencode	ENSG00000230499		0.689902	0.201603	0.0796039	0.0232506	0.00564055	0.0288911	0.242598
psychencode	ENSG00000230507	RPL7AP8	0.67184	0.156095	0.135646	0.0315063	0.00491247	0.0364187	0.155921
psychencode	ENSG00000230526		0.642326	0.151698	0.16195	0.0382362	0.00578965	0.0440258	0.151418
psychencode	ENSG00000230552		0.578528	0.133983	0.228125	0.052819	0.00654473	0.0593638	0.123909
psychencode	ENSG00000230562	FAM133DP	0.69264	0.128758	0.14649	0.027222	0.00488972	0.0321117	0.179624
psychencode	ENSG00000230569		0.590954	0.160635	0.190594	0.0517958	0.00602155	0.0578173	0.116256
psychencode	ENSG00000230572		0.996801	0.000749086	0.00239163	1.68326e-06	5.7015e-05	5.86983e-05	33.8718
psychencode	ENSG00000230575		0.728033	0.109724	0.137344	0.0206912	0.00420732	0.0248985	0.203339
psychencode	ENSG00000230595	RSL24D1P2	0.727198	0.111489	0.136285	0.0208861	0.0041421	0.0250282	0.198319
psychencode	ENSG00000230596		0.020455	0.0014365	0.891819	0.0625824	0.0237069	0.0862893	0.378811
psychencode	ENSG00000230606		7.46985e-19	6.17777e-20	0.917102	0.0758327	0.00706529	0.082898	0.0931694
psychencode	ENSG00000230609		0.714142	0.12145	0.136594	0.0232205	0.00459457	0.027815	0.197867
psychencode	ENSG00000230611	HMGB1P27	0.735918	0.111924	0.12868	0.0195628	0.00391559	0.0234784	0.200155
psychencode	ENSG00000230646	KLF2P2	0.770877	0.071527	0.141328	0.013107	0.00316116	0.0162682	0.241181
psychencode	ENSG00000230650		0.817441	0.0573244	0.114608	0.00803192	0.00259444	0.0106264	0.323016
psychencode	ENSG00000230651	RGPD4-AS1	0.560378	0.227732	0.145975	0.0593095	0.00660588	0.0659154	0.11138
psychencode	ENSG00000230661	YY1P1	0.563773	0.160618	0.20879	0.0594692	0.00735041	0.0668196	0.1236
psychencode	ENSG00000230686		0.694283	0.112434	0.162256	0.0262667	0.00475983	0.0310266	0.181211
psychencode	ENSG00000230690		0.649156	0.138775	0.17005	0.0363416	0.00567685	0.0420184	0.156208
psychencode	ENSG00000230696		0.806563	0.0787295	0.101763	0.00992717	0.00301757	0.0129447	0.303971
psychencode	ENSG00000230702		0.718851	0.12224	0.132278	0.0224856	0.00414481	0.0266304	0.184332
psychencode	ENSG00000230747		0.857299	0.0576379	0.0772201	0.00518635	0.00265644	0.00784279	0.512199
psychencode	ENSG00000230749	MEIS1-AS2	0.628276	0.12964	0.195733	0.040376	0.00597532	0.0463513	0.147992
psychencode	ENSG00000230755		0.601745	0.153492	0.190498	0.0485808	0.00568388	0.0542646	0.116999
psychencode	ENSG00000230756	RHOQP3	0.774093	0.0830523	0.126124	0.0135254	0.00320534	0.0167307	0.236988
psychencode	ENSG00000230773		0.654012	0.131441	0.174601	0.0350812	0.00486411	0.0399453	0.138653
psychencode	ENSG00000230783		0.330546	0.298667	0.189904	0.171571	0.00931165	0.180882	0.0542729
psychencode	ENSG00000230799		0.000108527	2.0665e-05	0.829952	0.15801	0.0119084	0.169919	0.0753648
psychencode	ENSG00000230809		0.173488	0.0516733	0.592039	0.176326	0.00647387	0.1828	0.0367154
psychencode	ENSG00000230836		2.38542e-72	5.11253e-73	0.815278	0.174714	0.0100081	0.184722	0.0572829
psychencode	ENSG00000230906		0.641276	0.13661	0.178825	0.0380842	0.00520596	0.0432902	0.136696
psychencode	ENSG00000230918		0.726594	0.103162	0.145285	0.0206189	0.00434034	0.0249592	0.210503
psychencode	ENSG00000230928		0.611841	0.1561	0.179973	0.0459044	0.00618205	0.0520864	0.134672
psychencode	ENSG00000230950	MTND2P21	0.563936	0.122599	0.250624	0.0544685	0.00837232	0.0628409	0.153709
psychencode	ENSG00000230958		0.191841	0.0602015	0.558117	0.175113	0.0147282	0.189841	0.0841069
psychencode	ENSG00000230967		0.708834	0.129462	0.131959	0.0240899	0.00565426	0.0297442	0.234715
psychencode	ENSG00000230968		0.598561	0.158183	0.186694	0.0493235	0.00723781	0.0565614	0.146742
psychencode	ENSG00000230979		0.504442	0.26149	0.146515	0.0759262	0.0116267	0.0875529	0.153132
psychencode	ENSG00000230992	FAM201B	0.675448	0.107818	0.181733	0.0289971	0.00600335	0.0350004	0.207033
psychencode	ENSG00000230993	RPL12P15	0.719597	0.113689	0.140575	0.0222016	0.00393676	0.0261384	0.177319
psychencode	ENSG00000231013		1.7555e-10	3.87411e-11	0.802921	0.177152	0.0199277	0.197079	0.112489
psychencode	ENSG00000231024		0.666654	0.155608	0.13977	0.0326138	0.00535467	0.0379684	0.164184
psychencode	ENSG00000231025		0.645724	0.174154	0.136494	0.0367992	0.00682877	0.043628	0.185569
psychencode	ENSG00000231043		0.706324	0.12371	0.140848	0.0246601	0.00445846	0.0291185	0.180797
psychencode	ENSG00000231062		0.910261	0.0531969	0.033099	0.00193133	0.00151202	0.00344334	0.782889
psychencode	ENSG00000231064		0.00433753	0.828794	0.000688852	0.131553	0.0346259	0.166179	0.263208
psychencode	ENSG00000231079		0.572024	0.200578	0.163235	0.0572236	0.00693997	0.0641636	0.121278
psychencode	ENSG00000231082		0.465242	0.137105	0.30179	0.0889224	0.00694036	0.0958628	0.0780495
psychencode	ENSG00000231104		0.579086	0.0956055	0.274368	0.0452861	0.00565422	0.0509403	0.124855
psychencode	ENSG00000231124	UBE2V1P11	0.715444	0.135923	0.121128	0.0230035	0.00450103	0.0275045	0.195667
psychencode	ENSG00000231134	TCF7L1-IT1	0.534211	0.199758	0.186888	0.0698646	0.009278	0.0791426	0.1328
psychencode	ENSG00000231147	ARHGAP42P2	6.40581e-12	7.12469e-13	0.893086	0.0993158	0.00759821	0.106914	0.0765055
psychencode	ENSG00000231152	MTND2P15	0.587739	0.14837	0.205428	0.0518454	0.00661808	0.0584635	0.12765
psychencode	ENSG00000231158	PTP4A1P1	0.670222	0.140172	0.15242	0.0318668	0.00531914	0.037186	0.166918
psychencode	ENSG00000231160		1.5666e-34	3.34281e-35	0.813176	0.173489	0.0133351	0.186824	0.076864
psychencode	ENSG00000231172		0.619374	0.148109	0.18277	0.0436931	0.00605477	0.0497478	0.138575
psychencode	ENSG00000231188		0.682786	0.12425	0.157893	0.0287199	0.00635085	0.0350707	0.221131
psychencode	ENSG00000231203	KRT8P10	0.600021	0.153411	0.191676	0.0489951	0.00589705	0.0548921	0.12036
psychencode	ENSG00000231221		0.472792	0.173391	0.25344	0.0929313	0.00744596	0.100377	0.0801233
psychencode	ENSG00000231233	CCDC147-AS1	1.17292e-07	5.39125e-08	0.681358	0.313171	0.0054708	0.318642	0.017469
psychencode	ENSG00000231240	KLF2P1	0.694246	0.0774938	0.201758	0.0225129	0.00398914	0.026502	0.177194
psychencode	ENSG00000231259		5.32308e-62	3.7033e-63	0.926087	0.0644095	0.00950356	0.073913	0.147549
psychencode	ENSG00000231292	IGKV1OR2-108	0.739972	0.0920739	0.146199	0.0181842	0.00357065	0.0217548	0.19636
psychencode	ENSG00000231327		0.679422	0.137079	0.14892	0.0300367	0.00454228	0.0345789	0.151224
psychencode	ENSG00000231334		0.58973	0.201109	0.151087	0.0515105	0.00656337	0.0580738	0.127418
psychencode	ENSG00000231336		0.287494	0.47256	0.0836731	0.137498	0.0187747	0.156273	0.136545
psychencode	ENSG00000231351		0.829899	0.0668531	0.0932461	0.00750651	0.00249575	0.0100023	0.332478
psychencode	ENSG00000231386		0.587687	0.115329	0.243241	0.047722	0.00602164	0.0537436	0.126182
psychencode	ENSG00000231396	USP17L10	7.70028e-10	1.53824e-10	0.80825	0.161399	0.0303504	0.19175	0.188046
psychencode	ENSG00000231398		0.236627	0.0570997	0.550596	0.132817	0.0228608	0.155677	0.172123
psychencode	ENSG00000231414		0.650056	0.13613	0.172044	0.0360168	0.00575252	0.0417693	0.159718
psychencode	ENSG00000231420		0.487962	0.167564	0.251308	0.0862845	0.00688157	0.0931661	0.0797545
psychencode	ENSG00000231445	TIMM8AP1	0.727902	0.103298	0.143843	0.020404	0.00455303	0.024957	0.223145
psychencode	ENSG00000231453		0.592335	0.0934482	0.264647	0.0417357	0.00783351	0.0495692	0.187693
psychencode	ENSG00000231486		0.763827	0.130224	0.0870473	0.0148324	0.00406936	0.0189018	0.274357
psychencode	ENSG00000231505		0.600594	0.1635	0.180816	0.0492118	0.00587907	0.0550908	0.119465
psychencode	ENSG00000231508		0.658975	0.161567	0.138546	0.0339548	0.00695654	0.0409113	0.204877
psychencode	ENSG00000231536		0.00413644	0.000291342	0.913053	0.0642724	0.0182471	0.0825195	0.283902
psychencode	ENSG00000231538	DPP10-AS3	0.733478	0.105436	0.137669	0.0197823	0.0036353	0.0234176	0.183765
psychencode	ENSG00000231541	RPS6P2	1.84607e-28	2.66071e-29	0.866873	0.124925	0.00820204	0.133127	0.0656558
psychencode	ENSG00000231550	PTCHD3P2	0.537986	0.168072	0.217611	0.0679668	0.00836459	0.0763314	0.123069
psychencode	ENSG00000231557		0.724534	0.144477	0.105554	0.0210394	0.00439545	0.0254348	0.208915
psychencode	ENSG00000231567	MTND2P19	0.600657	0.143053	0.201699	0.0480235	0.00656746	0.054591	0.136755
psychencode	ENSG00000231570		0.591464	0.178275	0.172176	0.0518836	0.00620226	0.0580858	0.119542
psychencode	ENSG00000231575		0.685605	0.124348	0.157223	0.0285067	0.00431829	0.032825	0.151483
psychencode	ENSG00000231584	FAHD2CP	1.7325e-06	1.32532e-07	0.909563	0.0695377	0.0208971	0.0904347	0.300514
psychencode	ENSG00000231609		0.734947	0.103126	0.138674	0.0194507	0.00380294	0.0232536	0.195517
psychencode	ENSG00000231621		0.755796	0.0895874	0.134604	0.0159471	0.00406477	0.0200118	0.254891
psychencode	ENSG00000231626		0.649979	0.138489	0.16746	0.0356634	0.00840907	0.0440724	0.23579
psychencode	ENSG00000231635	ATP5BP1	0.747207	0.0859878	0.146495	0.0168516	0.00345936	0.0203109	0.205284
psychencode	ENSG00000231646		0.31977	0.0477648	0.545238	0.081432	0.00579602	0.087228	0.0711762
psychencode	ENSG00000231675		0.0502467	0.0113388	0.715597	0.16136	0.0614575	0.222818	0.380871
psychencode	ENSG00000231689	LINC01090	0.592119	0.118655	0.235327	0.0471439	0.006755	0.0538989	0.143285
psychencode	ENSG00000231699		0.646546	0.0872212	0.228992	0.030879	0.00636205	0.0372411	0.206032
psychencode	ENSG00000231707	PABPC1P1	0.53345	0.276746	0.118808	0.0616169	0.00937954	0.0709964	0.152224
psychencode	ENSG00000231722		0.632597	0.12476	0.198365	0.0391109	0.00516795	0.0442788	0.132136
psychencode	ENSG00000231731		0.583221	0.172878	0.183297	0.0543204	0.00628312	0.0606035	0.115668
psychencode	ENSG00000231739	GAPDHP59	0.666686	0.152226	0.143088	0.0326608	0.00533984	0.0380007	0.163494
psychencode	ENSG00000231747		0.647978	0.205751	0.105549	0.0335002	0.00722201	0.0407222	0.215581
psychencode	ENSG00000231758		0.18232	0.0412711	0.627015	0.14192	0.00747349	0.149394	0.0526598
psychencode	ENSG00000231766		0.584509	0.169236	0.185134	0.0535877	0.00753356	0.0611213	0.140584
psychencode	ENSG00000231782	LINC00575	0.633715	0.163699	0.156638	0.040451	0.00549776	0.0459488	0.135912
psychencode	ENSG00000231822		0.0650709	0.00958667	0.799204	0.117727	0.00841121	0.126138	0.0714466
psychencode	ENSG00000231829		0.601161	0.140261	0.204134	0.0476142	0.00682953	0.0544437	0.143435
psychencode	ENSG00000231837	RPS7P2	0.1383	0.0751875	0.501093	0.272396	0.0130239	0.28542	0.0478124
psychencode	ENSG00000231851		0.615205	0.138008	0.19757	0.0443106	0.00490685	0.0492175	0.110738
psychencode	ENSG00000231858		0.706712	0.114513	0.150336	0.0243519	0.00408638	0.0284382	0.167806
psychencode	ENSG00000231876		0.532779	0.134836	0.260078	0.0658077	0.00649887	0.0723066	0.0987555
psychencode	ENSG00000231890		3.57444e-07	8.83453e-08	0.7927	0.1959	0.0113995	0.207299	0.0581907
psychencode	ENSG00000231898		0.594317	0.180909	0.166481	0.0506614	0.00763114	0.0582926	0.15063
psychencode	ENSG00000231918		0.132442	0.0239299	0.708188	0.127942	0.00749789	0.13544	0.0586036
psychencode	ENSG00000231926	SEPHS1P7	0.720355	0.0942495	0.160275	0.0209617	0.00415859	0.0251203	0.19839
psychencode	ENSG00000231943		0.000528623	7.02851e-05	0.874465	0.11625	0.00868516	0.124936	0.0747107
psychencode	ENSG00000231957	GNAI2P2	0.586521	0.210044	0.145488	0.0520901	0.00585722	0.0579473	0.112444
psychencode	ENSG00000231969		0.338512	0.12994	0.37536	0.144061	0.0121268	0.156188	0.0841788
psychencode	ENSG00000231970		0.658031	0.15948	0.142594	0.0345482	0.00534766	0.0398959	0.154788
psychencode	ENSG00000232001		0.209689	0.0571196	0.551449	0.150153	0.0315893	0.181742	0.210382
psychencode	ENSG00000232034		0.599815	0.121776	0.227291	0.0461352	0.00498279	0.0511179	0.108004
psychencode	ENSG00000232046		0.641043	0.127714	0.187503	0.037343	0.00639811	0.0437411	0.171334
psychencode	ENSG00000232084	LINC01104	0.68652	0.108854	0.172473	0.0273375	0.0048158	0.0321532	0.176161
psychencode	ENSG00000232090		0.682695	0.0907842	0.196199	0.026082	0.00423981	0.0303218	0.162557
psychencode	ENSG00000232093		0.00438108	0.837117	0.000674499	0.128822	0.0290059	0.157828	0.225163
psychencode	ENSG00000232110		1.03434e-07	3.34944e-08	0.741642	0.240125	0.0182325	0.258358	0.0759292
psychencode	ENSG00000232133	IMPDH1P10	0.644248	0.169857	0.142051	0.0374391	0.00640567	0.0438447	0.171096
psychencode	ENSG00000232139	LINC00867	0.613653	0.117042	0.221718	0.0422778	0.00530958	0.0475874	0.125588
psychencode	ENSG00000232142		0.579437	0.151463	0.207575	0.0542449	0.00728008	0.0615249	0.134208
psychencode	ENSG00000232144	PSAT1P2	0.692845	0.106516	0.169468	0.0260432	0.00512829	0.0311715	0.196914
psychencode	ENSG00000232164		0.644262	0.133125	0.179484	0.0370751	0.00605364	0.0431287	0.163281
psychencode	ENSG00000232227		0.788521	0.0712477	0.126139	0.011392	0.00270003	0.0140921	0.237011
psychencode	ENSG00000232228		0.633937	0.18914	0.130543	0.0389336	0.00744707	0.0463806	0.191276
psychencode	ENSG00000232229	LINC00865	2.88667e-180	9.79893e-181	0.716041	0.242981	0.0409782	0.283959	0.168648
psychencode	ENSG00000232230	TPM4P1	0.676489	0.0950006	0.196297	0.027557	0.00465674	0.0322138	0.168986
psychencode	ENSG00000232277		0.636438	0.199837	0.119031	0.0373603	0.0073334	0.0446937	0.196289
psychencode	ENSG00000232285	TCEB2P3	0.554902	0.114765	0.267622	0.0553351	0.00737592	0.062711	0.133296
psychencode	ENSG00000232292	ALDH7A1P2	0.619071	0.162397	0.167931	0.0440392	0.00656194	0.0506012	0.149002
psychencode	ENSG00000232320		0.411937	0.340801	0.130771	0.108172	0.00831862	0.116491	0.0769016
psychencode	ENSG00000232327		0.419879	0.104514	0.375067	0.0933451	0.00719519	0.10054	0.0770816
psychencode	ENSG00000232337		0.451378	0.377925	0.0883429	0.07395	0.00840353	0.0823535	0.113638
psychencode	ENSG00000232342		0.714001	0.0782385	0.183785	0.0201311	0.00384362	0.0239747	0.19093
psychencode	ENSG00000232349	YBX1P7	0.660374	0.101549	0.193089	0.0296615	0.0153269	0.0449883	0.516726
psychencode	ENSG00000232359		0.636609	0.161168	0.157044	0.0397474	0.00543195	0.0451794	0.136662
psychencode	ENSG00000232377		0.676253	0.148379	0.138746	0.0304303	0.00619206	0.0366224	0.203483
psychencode	ENSG00000232398	TMPRSS11CP	0.0269242	0.00478177	0.813784	0.144509	0.0100018	0.15451	0.0692122
psychencode	ENSG00000232399	USP17L13	0.650604	0.129849	0.177447	0.0354021	0.00669671	0.0420988	0.189161
psychencode	ENSG00000232403		0.731942	0.100302	0.144066	0.0197342	0.00395558	0.0236898	0.200443
psychencode	ENSG00000232408		0.762201	0.0793547	0.140626	0.0146345	0.00318414	0.0178187	0.217577
psychencode	ENSG00000232411		0.00108371	0.00019027	0.841001	0.147636	0.0100885	0.157725	0.0683337
psychencode	ENSG00000232430	RPL31P15	0.584816	0.149073	0.206098	0.0525205	0.00749333	0.0600138	0.142674
psychencode	ENSG00000232437		0.771242	0.0929304	0.118115	0.0142252	0.00348787	0.0177131	0.245189
psychencode	ENSG00000232470		0.606942	0.177031	0.162005	0.0472394	0.00678268	0.0540221	0.143581
psychencode	ENSG00000232471		9.05046e-05	2.20309e-06	0.968017	0.0235471	0.00834278	0.0318899	0.354302
psychencode	ENSG00000232474	NCKAP5-IT1	0.651988	0.120385	0.187701	0.034647	0.00527977	0.0399267	0.152388
psychencode	ENSG00000232502		0.923557	0.0471246	0.0267652	0.00136332	0.00118995	0.00255326	0.872832
psychencode	ENSG00000232503	CYCSP8	0.691869	0.0694519	0.213738	0.0214486	0.00349227	0.0249409	0.16282
psychencode	ENSG00000232504		3.08739e-34	5.73009e-35	0.837742	0.155468	0.00678983	0.162258	0.0436734
psychencode	ENSG00000232519		0.00412803	0.788782	0.000921878	0.176092	0.0300756	0.206168	0.170795
psychencode	ENSG00000232531		1.2665e-14	9.51759e-18	0.976041	0.000686942	0.0232717	0.0239587	33.8773
psychencode	ENSG00000232555		0.601839	0.13879	0.204758	0.0472044	0.00740817	0.0546126	0.156938
psychencode	ENSG00000232568	RPL23AP35	0.539999	0.095878	0.303595	0.0538908	0.00663742	0.0605282	0.123164
psychencode	ENSG00000232594		0.901003	0.0508514	0.0440035	0.00248017	0.00166173	0.0041419	0.670005
psychencode	ENSG00000232597		0.66707	0.136956	0.156863	0.0321917	0.00691841	0.0391102	0.214913
psychencode	ENSG00000232606		0.747477	0.129128	0.10199	0.0176114	0.00379295	0.0214044	0.215369
psychencode	ENSG00000232613		0.634569	0.158432	0.161471	0.0403039	0.00522384	0.0455278	0.129611
psychencode	ENSG00000232668		0.519086	0.137343	0.266245	0.0704309	0.00689604	0.077327	0.0979121
psychencode	ENSG00000232693		0.656895	0.154666	0.148568	0.0349706	0.00490025	0.0398708	0.140125
psychencode	ENSG00000232696		0.255364	0.495168	0.0781947	0.151586	0.0196878	0.171273	0.129879
psychencode	ENSG00000232709	MARK2P9	0.579232	0.12365	0.231217	0.049325	0.0165769	0.0659019	0.336075
psychencode	ENSG00000232713		0.470784	0.0784135	0.379783	0.0632407	0.00777883	0.0710196	0.123003
psychencode	ENSG00000232717	TRIM51JP	0.852962	0.0625785	0.0763079	0.00559329	0.00255844	0.00815173	0.457412
psychencode	ENSG00000232719		0.64862	0.167813	0.141762	0.0366668	0.00513831	0.0418052	0.140135
psychencode	ENSG00000232723		0.645645	0.0944223	0.22216	0.0324792	0.00529334	0.0377726	0.162976
psychencode	ENSG00000232732		0.669147	0.187662	0.106365	0.029816	0.00700982	0.0368258	0.235103
psychencode	ENSG00000232740		0.607913	0.114249	0.229421	0.0431059	0.00531062	0.0484165	0.123199
psychencode	ENSG00000232742	RHOQP2	0.773146	0.0830433	0.126989	0.0136334	0.00318851	0.0168219	0.233875
psychencode	ENSG00000232760		0.694004	0.101829	0.173694	0.0254756	0.00499724	0.0304729	0.196158
psychencode	ENSG00000232767		0.711947	0.10908	0.151025	0.0231295	0.00481834	0.0279479	0.20832
psychencode	ENSG00000232788		0.577014	0.14784	0.213926	0.0547985	0.00642051	0.061219	0.117166
psychencode	ENSG00000232823	TXNP1	0.578896	0.182125	0.176079	0.0553806	0.00751925	0.0628999	0.135774
psychencode	ENSG00000232875	HMGN2P35	0.643682	0.182644	0.13012	0.0369081	0.0066454	0.0435535	0.180053
psychencode	ENSG00000232913		0.667948	0.121145	0.174482	0.0316361	0.00478829	0.0364244	0.151355
psychencode	ENSG00000232915		0.611121	0.163566	0.169409	0.045321	0.0105832	0.0559042	0.233517
psychencode	ENSG00000232931	LINC00342	0.858093	0.0660199	0.0683542	0.00525447	0.00227886	0.00753334	0.433699
psychencode	ENSG00000232934		0.642653	0.117185	0.197933	0.03608	0.00614891	0.0422289	0.170424
psychencode	ENSG00000232936		0.00710383	0.00235196	0.723484	0.239479	0.0275818	0.26706	0.115174
psychencode	ENSG00000232965	RPS12P18	0.537389	0.177719	0.208571	0.0689615	0.00735983	0.0763213	0.106724
psychencode	ENSG00000232990	MTATP6P7	0.786577	0.0766312	0.121699	0.0118499	0.00324277	0.0150927	0.273654
psychencode	ENSG00000233037		0.881663	0.0635841	0.0492566	0.00354841	0.00194774	0.00549615	0.548904
psychencode	ENSG00000233045		0.643607	0.16175	0.150559	0.0378257	0.00625845	0.0440841	0.165455
psychencode	ENSG00000233060		0.660926	0.133987	0.166344	0.0337122	0.00503077	0.038743	0.149227
psychencode	ENSG00000233087		2.74115e-20	2.62407e-21	0.893624	0.0855039	0.0208717	0.106376	0.244103
psychencode	ENSG00000233105		0.898986	0.0509548	0.0455003	0.002575	0.00198391	0.0045589	0.770449
psychencode	ENSG00000233107	SUCLA2P2	0.585304	0.166533	0.188321	0.0535694	0.00627273	0.0598421	0.117096
psychencode	ENSG00000233131		0.688852	0.145497	0.132791	0.028038	0.00482155	0.0328596	0.171965
psychencode	ENSG00000233136	USP17L11	0.678156	0.135313	0.150545	0.0300265	0.00595914	0.0359856	0.198463
psychencode	ENSG00000233144		0.790736	0.0803808	0.114248	0.0116076	0.0030278	0.0146354	0.260846
psychencode	ENSG00000233155	HMGA1P8	0.695148	0.157288	0.116527	0.0263567	0.00468007	0.0310368	0.177567
psychencode	ENSG00000233189	RPL12P29	0.570127	0.163375	0.202042	0.0578839	0.00657225	0.0644561	0.113542
psychencode	ENSG00000233204	MAPRE1P3	0.708255	0.11284	0.150869	0.0240287	0.00400696	0.0280356	0.166757
psychencode	ENSG00000233205		0.757649	0.130406	0.0918386	0.0157986	0.00430802	0.0201066	0.272684
psychencode	ENSG00000233221		0.291704	0.0298317	0.580383	0.0592765	0.0388045	0.0980809	0.654635
psychencode	ENSG00000233230		0.659016	0.136565	0.165535	0.0342938	0.00459004	0.0388839	0.133845
psychencode	ENSG00000233251		1.8147e-16	5.19674e-17	0.773044	0.221365	0.00559074	0.226956	0.0252557
psychencode	ENSG00000233255		0.738278	0.110536	0.128118	0.0191743	0.00389304	0.0230673	0.203035
psychencode	ENSG00000233258		0.199598	0.0551911	0.574791	0.158913	0.0115074	0.17042	0.0724132
psychencode	ENSG00000233266	HMGB1P31	3.81408e-13	1.17394e-13	0.758302	0.233382	0.00831536	0.241698	0.0356298
psychencode	ENSG00000233275		0.862061	0.0591491	0.0709566	0.00486265	0.00297072	0.00783337	0.610926
psychencode	ENSG00000233286	MTND3P10	0.6126	0.127738	0.210422	0.043866	0.00537329	0.0492393	0.122493
psychencode	ENSG00000233292		0.38289	0.122359	0.366038	0.11695	0.0117632	0.128713	0.100583
psychencode	ENSG00000233307		0.79629	0.076666	0.112692	0.0108428	0.00350936	0.0143522	0.323657
psychencode	ENSG00000233313	HMGA1P5	0.761867	0.0976373	0.120843	0.0154784	0.00417429	0.0196527	0.269686
psychencode	ENSG00000233329		0.353203	0.126075	0.361932	0.129132	0.0296582	0.15879	0.229674
psychencode	ENSG00000233335		0.31304	0.426494	0.10099	0.137548	0.0219281	0.159476	0.159422
psychencode	ENSG00000233339		0.577604	0.147702	0.214759	0.0549071	0.00502697	0.0599341	0.091554
psychencode	ENSG00000233340		0.747074	0.0942468	0.137623	0.0173544	0.00370222	0.0210566	0.213331
psychencode	ENSG00000233353	RPS7P9	0.576695	0.168736	0.192333	0.0562631	0.0059723	0.0622354	0.10615
psychencode	ENSG00000233370		0.806157	0.0705326	0.110674	0.00967718	0.0029591	0.0126363	0.305781
psychencode	ENSG00000233373		0.535934	0.199405	0.186804	0.0694875	0.00836938	0.0778569	0.120444
psychencode	ENSG00000233377	MTND4P20	0.632066	0.13598	0.186705	0.0401566	0.00509329	0.0452499	0.126836
psychencode	ENSG00000233397		0.645531	0.092317	0.224987	0.0321652	0.00499982	0.037165	0.155442
psychencode	ENSG00000233404		5.36731e-06	1.50924e-06	0.776182	0.218244	0.0055666	0.223811	0.0255063
psychencode	ENSG00000233426	EIF3FP3	0.673489	0.131995	0.158507	0.0310554	0.00495376	0.0360091	0.159514
psychencode	ENSG00000233428		0.695175	0.107584	0.166896	0.0258195	0.00452532	0.0303448	0.175268
psychencode	ENSG00000233447		0.882422	0.0501663	0.0616609	0.00350096	0.00225033	0.00575129	0.642773
psychencode	ENSG00000233477		0.638351	0.126966	0.190078	0.0377922	0.00681322	0.0446054	0.180281
psychencode	ENSG00000233479		0.742776	0.093805	0.141838	0.0179053	0.00367621	0.0215815	0.205314
psychencode	ENSG00000233494		0.559169	0.226439	0.146698	0.0593896	0.0083048	0.0676944	0.139836
psychencode	ENSG00000233518	RPL7P35	0.617989	0.148576	0.183687	0.0441505	0.00559772	0.0497482	0.126787
psychencode	ENSG00000233547		0.720294	0.0850695	0.170484	0.0201268	0.00402528	0.0241521	0.199996
psychencode	ENSG00000233594	BTF3P5	0.536713	0.217748	0.166435	0.0675007	0.0116035	0.0791042	0.171902
psychencode	ENSG00000233605		0.61123	0.151597	0.185312	0.0459491	0.00591174	0.0518609	0.128658
psychencode	ENSG00000233639	LINC01158	0.640807	0.143403	0.172083	0.0384992	0.00520825	0.0437074	0.135282
psychencode	ENSG00000233654		0.702425	0.112189	0.155867	0.0248852	0.00463396	0.0295192	0.186213
psychencode	ENSG00000233671		0.865488	0.0563844	0.0713603	0.0046447	0.0021226	0.0067673	0.456995
psychencode	ENSG00000233673	ANAPC1P1	0.836787	0.0723594	0.0813784	0.00703214	0.0024426	0.00947474	0.347348
psychencode	ENSG00000233690	EBAG9P1	3.33623e-07	4.61451e-08	0.87215	0.120617	0.00723199	0.127849	0.0599581
psychencode	ENSG00000233702		0.718171	0.112201	0.143159	0.0223577	0.00411179	0.0264695	0.18391
psychencode	ENSG00000233707	RPL22P11	0.800149	0.0772771	0.108808	0.010502	0.00326426	0.0137662	0.310824
psychencode	ENSG00000233709	MTND4P28	0.661455	0.139671	0.159652	0.0337008	0.00552038	0.0392212	0.163805
psychencode	ENSG00000233716		0.508122	0.0716557	0.363836	0.0512981	0.00508857	0.0563867	0.0991961
psychencode	ENSG00000233723	LINC01122	0.688624	0.123744	0.154397	0.0277337	0.00550175	0.0332355	0.198378
psychencode	ENSG00000233729		0.730802	0.114389	0.130407	0.020404	0.00399801	0.024402	0.195943
psychencode	ENSG00000233741		0.586411	0.126219	0.231373	0.0497883	0.00620851	0.0559968	0.124698
psychencode	ENSG00000233757		0.877129	0.05446	0.0624616	0.00387402	0.0020756	0.00594962	0.535775
psychencode	ENSG00000233762		0.609392	0.115026	0.22682	0.0428018	0.00595961	0.0487614	0.139237
psychencode	ENSG00000233766		0.761294	0.0854364	0.134425	0.0150783	0.00376635	0.0188447	0.249786
psychencode	ENSG00000233786	CDC27P1	0.712438	0.114449	0.145673	0.0233934	0.00404694	0.0274403	0.172995
psychencode	ENSG00000233799		0.00210859	0.787837	0.000517599	0.193359	0.0161777	0.209537	0.0836668
psychencode	ENSG00000233829		0.248305	0.48168	0.0849463	0.164744	0.0203246	0.185069	0.123371
psychencode	ENSG00000233842		0.728893	0.0872563	0.160617	0.0192195	0.00401455	0.0232341	0.208879
psychencode	ENSG00000233845		0.253052	0.332406	0.172298	0.226296	0.0159474	0.242244	0.0704713
psychencode	ENSG00000233849		0.644556	0.137299	0.175007	0.037267	0.00587128	0.0431383	0.157546
psychencode	ENSG00000233850		0.912726	0.053341	0.0308556	0.00180069	0.00127628	0.00307697	0.708772
psychencode	ENSG00000233860		0.00772597	0.705669	0.00273903	0.250108	0.033758	0.283866	0.134974
psychencode	ENSG00000233870		0.469105	0.103657	0.342955	0.0757652	0.00851769	0.0842829	0.112422
psychencode	ENSG00000233871	DLG5-AS1	0.585868	0.206513	0.149198	0.0525793	0.00584173	0.058421	0.111103
psychencode	ENSG00000233872		0.65239	0.154683	0.151617	0.035938	0.00537215	0.0413102	0.149484
psychencode	ENSG00000233875		0.00423536	0.809557	0.000721699	0.137852	0.047634	0.185486	0.345545
psychencode	ENSG00000233891		0.670895	0.146832	0.14524	0.0317767	0.00525607	0.0370328	0.165406
psychencode	ENSG00000233953		0.69532	0.124634	0.148855	0.0266728	0.00451827	0.0311911	0.169396
psychencode	ENSG00000233955	AHCYP3	0.659473	0.138614	0.161848	0.0340066	0.00605775	0.0400644	0.178134
psychencode	ENSG00000233971	RPS20P10	0.669176	0.161739	0.130697	0.0315756	0.00681317	0.0383888	0.215773
psychencode	ENSG00000233991		0.998418	0.000750302	0.000811576	5.71204e-07	1.93435e-05	1.99147e-05	33.8645
psychencode	ENSG00000233996		0.646697	0.109546	0.203862	0.0345221	0.00537205	0.0398942	0.155612
psychencode	ENSG00000233999	IGKV3OR2-268	0.831209	0.0461116	0.113672	0.00630059	0.00270689	0.00900748	0.429626
psychencode	ENSG00000234017		0.720495	0.125429	0.127103	0.0221171	0.00485656	0.0269737	0.219584
psychencode	ENSG00000234026		0.600728	0.142006	0.203792	0.0481638	0.00531056	0.0534744	0.11026
psychencode	ENSG00000234028		0.530956	0.0905217	0.221139	0.0374617	0.119922	0.157384	3.20118
psychencode	ENSG00000234036	TXNP6	0.00829517	0.757775	0.00240579	0.219749	0.0117752	0.231524	0.0535849
psychencode	ENSG00000234043		0.547312	0.0792957	0.319695	0.0463032	0.00739401	0.0536973	0.159687
psychencode	ENSG00000234060		0.695496	0.111969	0.161387	0.0259716	0.00517616	0.0311478	0.199301
psychencode	ENSG00000234065	MTND4P26	0.647445	0.134786	0.175292	0.0364805	0.00599677	0.0424772	0.164383
psychencode	ENSG00000234109	RPL7P36	0.655411	0.0907753	0.218986	0.0303208	0.00450696	0.0348277	0.148642
psychencode	ENSG00000234118	RPL13AP6	0.575002	0.16978	0.191599	0.0565592	0.00705874	0.0636179	0.124803
psychencode	ENSG00000234119		0.737421	0.088944	0.151597	0.0182773	0.00376106	0.0220384	0.205778
psychencode	ENSG00000234148		0.683694	0.0917118	0.194215	0.0260437	0.00433598	0.0303796	0.166489
psychencode	ENSG00000234162		0.387947	0.0761261	0.440386	0.0863978	0.00914312	0.0955409	0.105826
psychencode	ENSG00000234169		0.662104	0.134794	0.164697	0.03352	0.00488499	0.038405	0.145734
psychencode	ENSG00000234174		0.713723	0.0852722	0.176122	0.0210345	0.0038483	0.0248828	0.182952
psychencode	ENSG00000234177	LINC01114	2.7063e-60	5.96937e-61	0.814525	0.179651	0.00582402	0.185475	0.0324186
psychencode	ENSG00000234192		0.665021	0.134018	0.162433	0.0327225	0.00580553	0.038528	0.177417
psychencode	ENSG00000234199		0.737756	0.0968502	0.142813	0.0187403	0.0038409	0.0225812	0.204954
psychencode	ENSG00000234231		5.89553e-09	7.49657e-10	0.863759	0.10978	0.0264615	0.136241	0.241042
psychencode	ENSG00000234253	RPL7P13	0.618197	0.120157	0.213895	0.0415619	0.00618872	0.0477506	0.148904
psychencode	ENSG00000234255		0.00440556	0.00101236	0.802011	0.184278	0.00829294	0.192571	0.0450022
psychencode	ENSG00000234256	PTCD2P2	0.612293	0.1864	0.147439	0.0448667	0.00900177	0.0538685	0.200633
psychencode	ENSG00000234272	RPL30P2	0.424677	0.0690477	0.430187	0.0699312	0.00615672	0.0760879	0.0880396
psychencode	ENSG00000234309	SLC25A18P1	0.669073	0.136571	0.157245	0.0320868	0.00502354	0.0371104	0.156561
psychencode	ENSG00000234319	RPS12P2	0.582521	0.190538	0.164496	0.0537879	0.00865754	0.0624455	0.160957
psychencode	ENSG00000234350		6.31193e-82	1.83284e-82	0.768023	0.222999	0.00897785	0.231977	0.0402597
psychencode	ENSG00000234382		0.550343	0.179547	0.198984	0.0649053	0.00622096	0.0711263	0.0958467
psychencode	ENSG00000234389		0.529427	0.143668	0.252298	0.0684524	0.00615483	0.0746072	0.089914
psychencode	ENSG00000234393		7.63177e-89	9.47872e-90	0.883829	0.109759	0.00641146	0.116171	0.0584137
psychencode	ENSG00000234431		6.84947e-14	1.69788e-14	0.795647	0.197214	0.00713824	0.204353	0.0361953
psychencode	ENSG00000234452		0.567697	0.183912	0.181923	0.058921	0.00754657	0.0664676	0.128079
psychencode	ENSG00000234485	OR7E46P	0.591281	0.124358	0.230152	0.0483941	0.00581387	0.054208	0.120136
psychencode	ENSG00000234488		0.731418	0.122034	0.122031	0.0203519	0.00416613	0.024518	0.204705
psychencode	ENSG00000234521		0.684321	0.154749	0.126849	0.0286742	0.00540692	0.0340812	0.188564
psychencode	ENSG00000234544	PTGES3P5	0.61327	0.131105	0.206309	0.0440943	0.00522178	0.0493161	0.118423
psychencode	ENSG00000234559		0.628245	0.0699791	0.261505	0.0291062	0.0111647	0.0402709	0.383583
psychencode	ENSG00000234568	BIN2P1	0.532826	0.242795	0.149384	0.0680568	0.00693741	0.0749942	0.101936
psychencode	ENSG00000234569	RAD1P1	0.540175	0.170496	0.213622	0.0674089	0.00829895	0.0757078	0.123114
psychencode	ENSG00000234572		0.607171	0.154451	0.184479	0.0469133	0.0069864	0.0538997	0.148922
psychencode	ENSG00000234576	MTND1P26	0.737984	0.0723986	0.169008	0.0165721	0.00403756	0.0206097	0.243636
psychencode	ENSG00000234584		0.665289	0.131246	0.165883	0.032715	0.00486704	0.037582	0.148771
psychencode	ENSG00000234595		0.605909	0.146024	0.195185	0.0470277	0.00585507	0.0528828	0.124503
psychencode	ENSG00000234612	H2AFZP5	0.594925	0.209109	0.140714	0.0494478	0.00580411	0.0552519	0.117379
psychencode	ENSG00000234624		0.732829	0.120506	0.12235	0.0201107	0.00420438	0.0243151	0.209062
psychencode	ENSG00000234631		0.718696	0.095243	0.160873	0.0213114	0.0038764	0.0251878	0.181893
psychencode	ENSG00000234632	NECAP1P2	0.68144	0.136038	0.138982	0.0277136	0.0158269	0.0435405	0.571087
psychencode	ENSG00000234645	YWHAEP5	0.619297	0.156093	0.174423	0.0439507	0.00623645	0.0501871	0.141896
psychencode	ENSG00000234653		0.597122	0.174758	0.17182	0.0502742	0.00602556	0.0562998	0.119854
psychencode	ENSG00000234663		0.539332	0.161169	0.220951	0.0660015	0.0125469	0.0785484	0.190101
psychencode	ENSG00000234682		0.491234	0.0738654	0.371454	0.0558393	0.0076069	0.0634462	0.136228
psychencode	ENSG00000234690		0.00266322	0.00324424	0.445822	0.543074	0.00519623	0.54827	0.00956818
psychencode	ENSG00000234699		0.575767	0.254164	0.113006	0.0498704	0.0071932	0.0570636	0.144238
psychencode	ENSG00000234724	HDAC1P1	0.674432	0.122104	0.168398	0.0304788	0.00458678	0.0350656	0.150491
psychencode	ENSG00000234731		0.688091	0.133891	0.142631	0.0277383	0.00764904	0.0353873	0.275757
psychencode	ENSG00000234732	RPEP5	0.764685	0.102395	0.114136	0.0152763	0.00350791	0.0187842	0.229631
psychencode	ENSG00000234743	EIF5AP4	0.540876	0.176258	0.208087	0.0677963	0.00698291	0.0747792	0.102998
psychencode	ENSG00000234781	LINC01103	0.675768	0.143316	0.144798	0.0306977	0.00542039	0.0361181	0.176573
psychencode	ENSG00000234837		0.894149	0.0452003	0.0561441	0.00283481	0.00167168	0.00450649	0.589698
psychencode	ENSG00000234842		0.485851	0.0942143	0.33673	0.0652613	0.0179438	0.0832052	0.274953
psychencode	ENSG00000234855		0.633024	0.163623	0.156194	0.0403591	0.00680003	0.0471591	0.168488
psychencode	ENSG00000234877		0.59262	0.147818	0.203196	0.050672	0.00569373	0.0563658	0.112364
psychencode	ENSG00000234890	HNRNPDLP2	0.620879	0.139421	0.190756	0.0428226	0.00612182	0.0489445	0.142958
psychencode	ENSG00000234896	OR7E62P	0.392104	0.0826313	0.429395	0.0904794	0.00539028	0.0958696	0.0595747
psychencode	ENSG00000234903		0.887359	0.0623669	0.0454197	0.00318893	0.00166534	0.00485427	0.522224
psychencode	ENSG00000234919		0.000390032	8.73082e-05	0.801403	0.179356	0.0187635	0.198119	0.104616
psychencode	ENSG00000234931	MARK2P15	0.606244	0.172334	0.167956	0.0477327	0.00573339	0.0534661	0.120115
psychencode	ENSG00000234937		0.00442086	0.844858	0.000583036	0.111345	0.038793	0.150138	0.348404
psychencode	ENSG00000234940		0.65167	0.0686792	0.248863	0.0262184	0.00456962	0.0307881	0.17429
psychencode	ENSG00000234942		0.493971	0.113793	0.313385	0.0721797	0.00667068	0.0788503	0.0924177
psychencode	ENSG00000234943		0.574556	0.189073	0.172328	0.0566946	0.00734802	0.0640426	0.129607
psychencode	ENSG00000234952		0.697854	0.111863	0.16013	0.0256592	0.00449367	0.0301529	0.175129
psychencode	ENSG00000234988		0.677157	0.129275	0.158515	0.0302523	0.00480004	0.0350523	0.158667
psychencode	ENSG00000234997		0.72753	0.09099	0.158151	0.0197723	0.00355708	0.0233294	0.179902
psychencode	ENSG00000235026	DPP10-AS1	9.90741e-10	1.46429e-10	0.856366	0.126534	0.0170998	0.143634	0.135139
psychencode	ENSG00000235035		0.66136	0.127975	0.171977	0.0332672	0.00542038	0.0386876	0.162935
psychencode	ENSG00000235043	TECRP1	0.373239	0.0769374	0.445439	0.0917952	0.0125899	0.104385	0.137152
psychencode	ENSG00000235056		0.572715	0.112493	0.254901	0.050048	0.00984355	0.0598916	0.196682
psychencode	ENSG00000235066		0.513398	0.0857319	0.33777	0.0563904	0.00671022	0.0631007	0.118996
psychencode	ENSG00000235100		4.38566e-18	1.49507e-18	0.691477	0.235579	0.0729442	0.308523	0.309638
psychencode	ENSG00000235128		0.635802	0.153434	0.165886	0.0400227	0.00485516	0.0448778	0.12131
psychencode	ENSG00000235129	FABP7P2	0.883108	0.0579044	0.0538043	0.00352457	0.00165918	0.00518375	0.470745
psychencode	ENSG00000235147		0.997939	0.000749941	0.00127936	8.99585e-07	3.09213e-05	3.18209e-05	34.3729
psychencode	ENSG00000235150	RCBTB2P1	0.4771	0.133067	0.279554	0.0779053	0.0323738	0.110279	0.415554
psychencode	ENSG00000235192		0.601973	0.106853	0.242942	0.0431133	0.00511779	0.0482311	0.118706
psychencode	ENSG00000235198		0.643722	0.106026	0.209635	0.0345164	0.00610024	0.0406166	0.176735
psychencode	ENSG00000235232	MRPS18BP2	0.60752	0.166473	0.173161	0.0474389	0.0054074	0.0528463	0.113987
psychencode	ENSG00000235235	IGKV1OR-1	0.998201	0.000750138	0.00102414	7.21505e-07	2.40647e-05	2.47863e-05	33.3535
psychencode	ENSG00000235242		0.722178	0.0955365	0.157738	0.0208597	0.00368806	0.0245477	0.176803
psychencode	ENSG00000235258		0.642686	0.202852	0.111563	0.0351975	0.00770129	0.0428988	0.218802
psychencode	ENSG00000235266		0.37289	0.125199	0.366639	0.123076	0.0121957	0.135272	0.0990907
psychencode	ENSG00000235289	BRD7P6	0.000462628	9.69072e-05	0.82061	0.17188	0.00695022	0.17883	0.0404364
psychencode	ENSG00000235316	DUSP8P5	0.653432	0.0683221	0.247857	0.0259066	0.00448226	0.0303889	0.173016
psychencode	ENSG00000235318		0.671325	0.145475	0.146255	0.0316826	0.00526302	0.0369456	0.166117
psychencode	ENSG00000235319		0.00271885	0.000638495	0.801133	0.188124	0.00738587	0.195509	0.0392607
psychencode	ENSG00000235321		0.114328	0.338485	0.134278	0.397519	0.0153901	0.412909	0.0387155
psychencode	ENSG00000235335		0.186135	0.532253	0.0687882	0.196668	0.0161557	0.212823	0.0821473
psychencode	ENSG00000235352		0.752527	0.0820678	0.14548	0.0158573	0.00406869	0.019926	0.256581
psychencode	ENSG00000235369	RPL36AP15	0.630891	0.131496	0.191848	0.0399751	0.00579036	0.0457655	0.144849
psychencode	ENSG00000235376	RPEL1	0.586889	0.227307	0.128984	0.0499429	0.00687631	0.0568193	0.137683
psychencode	ENSG00000235388		0.998483	0.00075035	0.000748314	5.2698e-07	1.76851e-05	1.82121e-05	33.5593
psychencode	ENSG00000235413	KRT18P63	0.574629	0.153011	0.210266	0.0559771	0.00611668	0.0620938	0.109271
psychencode	ENSG00000235414		0.658146	0.134673	0.166449	0.0340463	0.00668595	0.0407322	0.196378
psychencode	ENSG00000235426		0.584011	0.192514	0.163363	0.0538387	0.00627284	0.0601115	0.116512
psychencode	ENSG00000235470		0.565069	0.249751	0.123543	0.0545898	0.00704692	0.0616368	0.129088
psychencode	ENSG00000235480		0.877508	0.0460299	0.0709988	0.00372078	0.00174229	0.00546307	0.468261
psychencode	ENSG00000235486		0.601904	0.15875	0.185129	0.0488164	0.00540102	0.0542174	0.110639
psychencode	ENSG00000235491		0.676455	0.118429	0.170651	0.0298672	0.0045975	0.0344647	0.153931
psychencode	ENSG00000235499		0.707239	0.147024	0.116321	0.0241709	0.00524536	0.0294162	0.217012
psychencode	ENSG00000235522		0.635426	0.122372	0.19897	0.0383084	0.00492354	0.0432319	0.128524
psychencode	ENSG00000235524		0.329065	0.0832837	0.463012	0.11717	0.00746916	0.124639	0.0637466
psychencode	ENSG00000235548		0.0912097	0.0186313	0.730007	0.149095	0.011057	0.160152	0.0741604
psychencode	ENSG00000235571	SNX18P14	0.00553808	0.000285938	0.930185	0.0479947	0.0159962	0.0639909	0.333292
psychencode	ENSG00000235579		0.672474	0.166694	0.123034	0.0304832	0.0073151	0.0377983	0.239971
psychencode	ENSG00000235597	LINC01102	0.485922	0.101343	0.333231	0.0694784	0.0100251	0.0795035	0.144291
psychencode	ENSG00000235615		0.00470081	0.000714193	0.827456	0.125632	0.0414972	0.167129	0.330307
psychencode	ENSG00000235616	ST13P2	0.644763	0.147116	0.165221	0.037688	0.00521209	0.0429001	0.138296
psychencode	ENSG00000235644		0.571205	0.191445	0.166346	0.0557219	0.0152817	0.0710036	0.274249
psychencode	ENSG00000235651		0.719675	0.134817	0.118693	0.0222256	0.00458964	0.0268152	0.206503
psychencode	ENSG00000235655	H3F3AP4	0.644692	0.118712	0.195244	0.035941	0.00541048	0.0413515	0.150538
psychencode	ENSG00000235677	NPM1P26	8.22332e-07	1.98967e-07	0.799241	0.193366	0.00739193	0.200758	0.0382277
psychencode	ENSG00000235705		0.000460222	0.000152434	0.666515	0.220537	0.112335	0.332872	0.509371
psychencode	ENSG00000235716	KRT18P46	8.47421e-05	1.04762e-05	0.876789	0.108363	0.0147528	0.123116	0.136143
psychencode	ENSG00000235717	DPP10-AS2	0.677515	0.0973614	0.19259	0.0276661	0.00486751	0.0325336	0.175937
psychencode	ENSG00000235721		0.796795	0.0739128	0.11554	0.0107117	0.0030405	0.0137522	0.283849
psychencode	ENSG00000235724		0.441606	0.36893	0.0967604	0.0808125	0.0118906	0.0927031	0.147139
psychencode	ENSG00000235725		0.634656	0.133462	0.187157	0.0393466	0.00537806	0.0447247	0.136684
psychencode	ENSG00000235734	HMGN1P36	0.793665	0.0732476	0.118808	0.0109582	0.00332102	0.0142792	0.303062
psychencode	ENSG00000235742		0.679153	0.114429	0.172344	0.0290276	0.00504688	0.0340745	0.173865
psychencode	ENSG00000235746	CTBP2P2	0.564753	0.100702	0.27758	0.0494808	0.00748388	0.0569647	0.151248
psychencode	ENSG00000235760		0.341418	0.414709	0.102159	0.124054	0.0176596	0.141714	0.142354
psychencode	ENSG00000235774		0.215415	0.0534983	0.580416	0.144134	0.00653704	0.150671	0.045354
psychencode	ENSG00000235803		0.500032	0.127491	0.291644	0.0743464	0.00648598	0.0808324	0.08724
psychencode	ENSG00000235823	LINC00263	0.655162	0.119896	0.185783	0.0339883	0.00517058	0.0391589	0.152128
psychencode	ENSG00000235833		4.66466e-225	3.88547e-226	0.916638	0.0763381	0.00702431	0.0833624	0.0920158
psychencode	ENSG00000235840		0.63301	0.126786	0.194635	0.0389702	0.0065996	0.0455698	0.16935
psychencode	ENSG00000235847	LDHAP7	0.573194	0.208196	0.154618	0.0561446	0.00784751	0.0639921	0.139773
psychencode	ENSG00000235852		0.023814	0.00384083	0.829832	0.133822	0.00869115	0.142513	0.0649458
psychencode	ENSG00000235871		0.602605	0.126818	0.218486	0.0459682	0.00612293	0.0520911	0.133199
psychencode	ENSG00000235885		0.610448	0.130042	0.20873	0.0444527	0.00632707	0.0507797	0.142333
psychencode	ENSG00000235919	ASH1L-AS1	0.0030616	0.585014	0.00040238	0.0762167	0.335305	0.411522	4.39937
psychencode	ENSG00000235924	ZNRF2P3	0.52853	0.179262	0.211743	0.0717995	0.00866599	0.0804655	0.120697
psychencode	ENSG00000235934		0.554171	0.157721	0.219224	0.0623797	0.00650423	0.068884	0.104268
psychencode	ENSG00000235937		0.586101	0.170952	0.182866	0.0533243	0.00675663	0.0600809	0.126708
psychencode	ENSG00000235949		0.539924	0.220272	0.165098	0.0673401	0.00736536	0.0747054	0.109376
psychencode	ENSG00000235959		0.869788	0.0649016	0.0583194	0.00434637	0.00264487	0.00699124	0.608524
psychencode	ENSG00000235995	UBE2V1P6	0.187301	0.556072	0.0613272	0.182045	0.0132542	0.1953	0.0728073
psychencode	ENSG00000236058		0.616626	0.173382	0.159572	0.0448572	0.00556302	0.0504202	0.124016
psychencode	ENSG00000236107		0.336103	0.0607736	0.503362	0.0909994	0.00876186	0.0997613	0.0962848
psychencode	ENSG00000236109		0.630411	0.134241	0.187141	0.0398335	0.00837278	0.0482063	0.210194
psychencode	ENSG00000236124	HMGN2P23	0.219152	0.0306966	0.631624	0.0884113	0.0301167	0.118528	0.340643
psychencode	ENSG00000236145		0.691636	0.103034	0.174978	0.0260582	0.00429368	0.0303519	0.164773
psychencode	ENSG00000236148		0.673624	0.160287	0.130329	0.031002	0.00475819	0.0357602	0.15348
psychencode	ENSG00000236153		0.622318	0.186632	0.142256	0.0426499	0.00614462	0.0487945	0.144071
psychencode	ENSG00000236154		0.577627	0.150827	0.210515	0.0549566	0.00607492	0.0610315	0.11054
psychencode	ENSG00000236167	GAPDHP57	0.642613	0.137577	0.176726	0.0378247	0.00525993	0.0430846	0.139061
psychencode	ENSG00000236171		0.692055	0.117315	0.158587	0.026873	0.00516953	0.0320425	0.192369
psychencode	ENSG00000236198		0.57861	0.209964	0.149041	0.0540668	0.00831844	0.0623852	0.153855
psychencode	ENSG00000236209		2.31571e-85	5.41925e-86	0.802467	0.187774	0.00975862	0.197533	0.0519699
psychencode	ENSG00000236217	C1DP2	0.5523	0.184864	0.189914	0.0635488	0.00937285	0.0729216	0.147491
psychencode	ENSG00000236231		0.655106	0.171702	0.132318	0.0346678	0.00620629	0.0408741	0.179022
psychencode	ENSG00000236255		2.57752e-13	3.93803e-14	0.855774	0.130721	0.0135047	0.144226	0.103309
psychencode	ENSG00000236259		0.546926	0.166963	0.213475	0.0651536	0.00748284	0.0726365	0.114849
psychencode	ENSG00000236263		0.00418503	0.799655	0.000780276	0.148998	0.0463809	0.195379	0.311284
psychencode	ENSG00000236283		0.621951	0.0923491	0.24303	0.0360726	0.00659734	0.0426699	0.182891
psychencode	ENSG00000236307		0.640713	0.200733	0.114857	0.035969	0.00772742	0.0436964	0.214836
psychencode	ENSG00000236308		0.712448	0.104295	0.156084	0.0228405	0.00433256	0.027173	0.189688
psychencode	ENSG00000236330	RPL5P9	0.704856	0.181413	0.0860011	0.0221234	0.00560627	0.0277296	0.25341
psychencode	ENSG00000236373		0.615734	0.165899	0.166991	0.04498	0.00639616	0.0513761	0.1422
psychencode	ENSG00000236391		0.317729	0.0764603	0.475404	0.114372	0.0160351	0.130407	0.140201
psychencode	ENSG00000236397	DDX11L2	1.12464e-91	1.44587e-92	0.877625	0.112811	0.0095643	0.122375	0.0847816
psychencode	ENSG00000236417	CTSLP1	0.647309	0.144217	0.166173	0.0370117	0.00528961	0.0423013	0.142917
psychencode	ENSG00000236426		0.486486	0.153711	0.268158	0.0847137	0.00693161	0.0916453	0.0818239
psychencode	ENSG00000236431		0.600926	0.0431907	0.30972	0.0222128	0.0239504	0.0461631	1.07823
psychencode	ENSG00000236440		0.581335	0.181399	0.176107	0.0549397	0.00621889	0.0611586	0.113195
psychencode	ENSG00000236449		0.647345	0.113312	0.198756	0.0347788	0.00580829	0.040587	0.167007
psychencode	ENSG00000236467		0.584598	0.19606	0.158657	0.0531946	0.00749029	0.0606849	0.140809
psychencode	ENSG00000236469		1.69344e-07	3.57508e-08	0.820854	0.173282	0.00586411	0.179146	0.0338415
psychencode	ENSG00000236485		0.0142062	0.0021523	0.819148	0.124024	0.04047	0.164494	0.326309
psychencode	ENSG00000236493	EIF2S2P3	0.487981	0.109591	0.292283	0.0655517	0.0445931	0.110145	0.680274
psychencode	ENSG00000236498		0.72244	0.122908	0.12851	0.0218546	0.00428812	0.0261428	0.196211
psychencode	ENSG00000236501		0.627699	0.145308	0.179321	0.0414993	0.00617291	0.0476722	0.148748
psychencode	ENSG00000236516	KLF2P4	0.00015667	1.53116e-05	0.899198	0.0878543	0.0127759	0.10063	0.145422
psychencode	ENSG00000236525		0.653794	0.177767	0.128512	0.0349324	0.00499459	0.039927	0.142979
psychencode	ENSG00000236538	ZNF863P	0.252711	0.0624149	0.534606	0.132001	0.018267	0.150268	0.138385
psychencode	ENSG00000236549		0.623646	0.130167	0.198986	0.0415208	0.00568038	0.0472012	0.136808
psychencode	ENSG00000236552	RPL13AP5	0.647897	0.168778	0.140724	0.0366468	0.00595406	0.0426009	0.162471
psychencode	ENSG00000236555		0.637799	0.203804	0.115605	0.0369291	0.00586222	0.0427913	0.158743
psychencode	ENSG00000236558		0.335163	0.407095	0.107431	0.130448	0.0198623	0.150311	0.152262
psychencode	ENSG00000236562		0.544122	0.134805	0.250689	0.0620911	0.00829295	0.070384	0.133561
psychencode	ENSG00000236564	YWHAQP5	0.652166	0.0871288	0.225594	0.0301292	0.00498203	0.0351112	0.165356
psychencode	ENSG00000236590	MTATP6P4	0.805926	0.0787474	0.102648	0.0100245	0.00265405	0.0126785	0.264757
psychencode	ENSG00000236595	MED15P5	1.84957e-10	1.93391e-11	0.895973	0.0936624	0.0103643	0.104027	0.110656
psychencode	ENSG00000236605		0.656437	0.141629	0.161707	0.0348783	0.00534851	0.0402268	0.153348
psychencode	ENSG00000236606		0.631304	0.144474	0.178062	0.0407385	0.00542157	0.0461601	0.133082
psychencode	ENSG00000236651		0.638238	0.135391	0.182131	0.0386247	0.00561475	0.0442395	0.145367
psychencode	ENSG00000236653		0.0881495	0.0110633	0.782933	0.0982236	0.0196309	0.117855	0.199859
psychencode	ENSG00000236655		0.00299898	0.000744784	0.791316	0.196503	0.00843696	0.20494	0.0429354
psychencode	ENSG00000236662		0.713542	0.135349	0.123073	0.0233358	0.00470022	0.028036	0.201417
psychencode	ENSG00000236667		0.624093	0.186203	0.141631	0.0422448	0.00582866	0.0480735	0.137973
psychencode	ENSG00000236675	MTX1P1	0.00425536	0.813096	0.000805004	0.15376	0.0280836	0.181844	0.182645
psychencode	ENSG00000236682		1.74749e-277	4.39853e-278	0.793645	0.199751	0.00660325	0.206355	0.0330573
psychencode	ENSG00000236695	HNRNPA1P47	0.687196	0.0923228	0.190425	0.0255741	0.00448199	0.0300561	0.175255
psychencode	ENSG00000236750		0.85814	0.0640703	0.0697149	0.00519928	0.00287532	0.0080746	0.553022
psychencode	ENSG00000236756	DNAJC9-AS1	0.779485	0.0811169	0.123393	0.0128345	0.00316996	0.0160045	0.246986
psychencode	ENSG00000236780		4.19726e-07	9.00485e-08	0.816607	0.175179	0.00821271	0.183392	0.0468817
psychencode	ENSG00000236785		0.599294	0.162078	0.183947	0.0497382	0.00494318	0.0546814	0.0993839
psychencode	ENSG00000236797	SPA17P1	0.720333	0.09337	0.15942	0.0206516	0.00622542	0.026877	0.30145
psychencode	ENSG00000236799		0.597337	0.0803512	0.279986	0.0376532	0.00467234	0.0423255	0.124089
psychencode	ENSG00000236818	ARL5AP2	0.708443	0.0957991	0.169007	0.0228461	0.00390514	0.0267513	0.170932
psychencode	ENSG00000236824	BCYRN1	0.355603	0.433034	0.0869185	0.105808	0.0186369	0.124444	0.17614
psychencode	ENSG00000236837		0.405771	0.107424	0.376653	0.0996944	0.0104579	0.110152	0.1049
psychencode	ENSG00000236841		3.63493e-08	5.2632e-09	0.840297	0.121595	0.0381077	0.159703	0.313399
psychencode	ENSG00000236842		0.693541	0.0905948	0.186844	0.0243975	0.00462327	0.0290207	0.189498
psychencode	ENSG00000236859	NIFK-AS1	0.697468	0.10191	0.171086	0.0249889	0.00454724	0.0295361	0.18197
psychencode	ENSG00000236877		0.581448	0.203154	0.15446	0.0539534	0.00698448	0.0609379	0.129454
psychencode	ENSG00000236878		0.616437	0.128744	0.205715	0.0429518	0.00615135	0.0491031	0.143215
psychencode	ENSG00000236885		0.568402	0.126359	0.241634	0.0536967	0.00990871	0.0636054	0.184531
psychencode	ENSG00000236900	TIMM9P1	0.782299	0.0860551	0.115654	0.0127157	0.00327633	0.0159921	0.25766
psychencode	ENSG00000236917	DNAJA1P2	0.55233	0.220962	0.157412	0.0629607	0.00633464	0.0692954	0.100612
psychencode	ENSG00000236937	PTGES3P4	0.418726	0.138512	0.327244	0.108236	0.00728197	0.115518	0.0672787
psychencode	ENSG00000236947		0.721239	0.115751	0.136298	0.0218646	0.004847	0.0267116	0.221682
psychencode	ENSG00000236969	GGT8P	0.980293	0.000736681	0.0185221	1.30486e-05	0.000435264	0.000448312	33.357
psychencode	ENSG00000236977	ANKRD44-IT1	0.772391	0.110355	0.0995095	0.0142103	0.00353401	0.0177443	0.248693
psychencode	ENSG00000237024		0.707807	0.114898	0.149008	0.0241802	0.00410698	0.0282872	0.169849
psychencode	ENSG00000237031		0.627235	0.147591	0.177844	0.0418365	0.00549392	0.0473304	0.131319
psychencode	ENSG00000237035		0.74869	0.0943937	0.135715	0.0171025	0.00409907	0.0212016	0.239677
psychencode	ENSG00000237053	FUCA1P1	0.637713	0.144598	0.172197	0.0390318	0.00646044	0.0454922	0.165518
psychencode	ENSG00000237077		0.582915	0.144174	0.213855	0.0528811	0.00617433	0.0590554	0.116759
psychencode	ENSG00000237104		0.691277	0.12768	0.148688	0.0274532	0.0049014	0.0323546	0.178537
psychencode	ENSG00000237139		0.784315	0.0804009	0.119804	0.0122749	0.00320491	0.0154798	0.261095
psychencode	ENSG00000237140	HSPE1P16	0.575823	0.162727	0.198596	0.0561098	0.0067436	0.0628534	0.120186
psychencode	ENSG00000237149	ZNF503-AS2	0.274273	0.0356903	0.604284	0.0786193	0.00713325	0.0857526	0.0907316
psychencode	ENSG00000237162		0.688722	0.0968735	0.183027	0.0257327	0.00564531	0.031378	0.219383
psychencode	ENSG00000237166		7.83264e-21	2.49863e-21	0.753134	0.240238	0.00662738	0.246866	0.0275867
psychencode	ENSG00000237169		0.651266	0.161699	0.143537	0.0356223	0.00787501	0.0434973	0.22107
psychencode	ENSG00000237170	RPS7P15	0.615608	0.173398	0.159878	0.0450205	0.00609533	0.0511158	0.13539
psychencode	ENSG00000237178		0.644935	0.140007	0.172102	0.0373497	0.00560661	0.0429563	0.150111
psychencode	ENSG00000237179		0.52424	0.106847	0.301471	0.0614317	0.00601016	0.0674418	0.0978348
psychencode	ENSG00000237205	RPL7P34	0.599703	0.153914	0.190323	0.0488318	0.00722888	0.0560607	0.148036
psychencode	ENSG00000237217		0.654709	0.157775	0.146608	0.0353191	0.00558834	0.0409075	0.158224
psychencode	ENSG00000237223	SULT1C2P1	0.60446	0.210299	0.132565	0.0461079	0.00656776	0.0526756	0.142443
psychencode	ENSG00000237260		0.633825	0.178422	0.141635	0.0398579	0.00625896	0.0461169	0.157032
psychencode	ENSG00000237262		0.668632	0.174624	0.119828	0.0312837	0.00563212	0.0369158	0.180034
psychencode	ENSG00000237280		0.640126	0.150137	0.165091	0.0387088	0.00593859	0.0446474	0.153417
psychencode	ENSG00000237293		0.0690834	0.0150797	0.739355	0.161358	0.0151241	0.176482	0.0937299
psychencode	ENSG00000237298	TTN-AS1	2.19293e-13	3.44255e-14	0.855482	0.134277	0.0102414	0.144518	0.0762705
psychencode	ENSG00000237308		0.870494	0.0616528	0.0611746	0.00432799	0.00235065	0.00667865	0.543128
psychencode	ENSG00000237327	UPP2-IT1	0.664839	0.139174	0.157974	0.0330595	0.00495416	0.0380137	0.149856
psychencode	ENSG00000237350	CDC42P6	0.658463	0.125759	0.177105	0.0338152	0.00485789	0.0386731	0.14366
psychencode	ENSG00000237383	CNN2P11	0.80747	0.039377	0.142104	0.00692158	0.00412782	0.0110494	0.59637
psychencode	ENSG00000237390		0.00407669	0.779222	0.000983917	0.188011	0.0277057	0.215717	0.147362
psychencode	ENSG00000237477		0.187266	0.0273112	0.676843	0.0986921	0.00988816	0.10858	0.100192
psychencode	ENSG00000237510		3.29661e-27	2.52563e-28	0.921102	0.0705518	0.00834602	0.0788979	0.118296
psychencode	ENSG00000237512	UNC5B-AS1	0.546294	0.165952	0.214965	0.0652868	0.00750137	0.0727881	0.114899
psychencode	ENSG00000237522	NONOP2	0.1802	0.0300206	0.669279	0.111481	0.00901879	0.1205	0.0808996
psychencode	ENSG00000237523	LINC00857	0.137363	0.0449571	0.587634	0.19225	0.0377961	0.230046	0.196598
psychencode	ENSG00000237574		0.510618	0.0569401	0.384887	0.0429103	0.00464535	0.0475556	0.108257
psychencode	ENSG00000237576		0.160351	0.0524115	0.587913	0.192147	0.00717662	0.199324	0.0373495
psychencode	ENSG00000237583		0.653324	0.207275	0.0997618	0.0316347	0.00800477	0.0396394	0.253038
psychencode	ENSG00000237614		0.688731	0.11752	0.161438	0.0275372	0.00477335	0.0323106	0.173342
psychencode	ENSG00000237618	BTBD7P2	0.553	0.166512	0.209261	0.0629934	0.00823357	0.071227	0.130705
psychencode	ENSG00000237638		0.0901769	0.0231804	0.699052	0.179679	0.00791214	0.187591	0.0440349
psychencode	ENSG00000237642	HMGB3P5	0.658861	0.153939	0.147687	0.0344962	0.00501588	0.0395121	0.145404
psychencode	ENSG00000237651	C2orf74	2.25558e-284	3.75921e-285	0.844813	0.14077	0.014417	0.155187	0.102415
psychencode	ENSG00000237655		0.63976	0.11038	0.204693	0.0352967	0.00986967	0.0451663	0.27962
psychencode	ENSG00000237666		0.569549	0.15491	0.21176	0.0575834	0.00619822	0.0637816	0.107639
psychencode	ENSG00000237722	MTND1P29	0.777786	0.0769991	0.129066	0.0127705	0.00337762	0.0161481	0.264486
psychencode	ENSG00000237737	DCTN1-AS1	0.630811	0.13651	0.186265	0.0402963	0.00611769	0.046414	0.151818
psychencode	ENSG00000237740	NPAP1P3	0.624656	0.140363	0.186973	0.0420018	0.00600623	0.048008	0.142999
psychencode	ENSG00000237745		0.538004	0.217723	0.168228	0.0680636	0.00798172	0.0760453	0.117269
psychencode	ENSG00000237750		0.699955	0.117401	0.152507	0.0255703	0.00456752	0.0301378	0.178626
psychencode	ENSG00000237753		5.33312e-98	1.69215e-98	0.747538	0.237157	0.0153054	0.252462	0.064537
psychencode	ENSG00000237761		0.522578	0.245596	0.150455	0.0706879	0.0106835	0.0813713	0.151136
psychencode	ENSG00000237765	FAM200B	7.43705e-40	2.21302e-40	0.76494	0.227606	0.00745466	0.23506	0.0327525
psychencode	ENSG00000237768		0.775047	0.0785364	0.13001	0.0131676	0.00323982	0.0164074	0.246046
psychencode	ENSG00000237772		0.637527	0.170815	0.146616	0.0392717	0.00577033	0.045042	0.146933
psychencode	ENSG00000237798		0.714181	0.125891	0.132365	0.0233238	0.00424019	0.027564	0.181797
psychencode	ENSG00000237824		0.604651	0.0952389	0.254132	0.0400165	0.00596241	0.0459789	0.148999
psychencode	ENSG00000237827		0.622042	0.22512	0.107829	0.0390119	0.00599727	0.0450092	0.153729
psychencode	ENSG00000237837		0.813147	0.0672402	0.107987	0.00892422	0.00270161	0.0116258	0.302728
psychencode	ENSG00000237844		0.689996	0.112584	0.165701	0.0270273	0.00469206	0.0317194	0.173604
psychencode	ENSG00000237872	POU5F1P4	0.00450362	0.860517	0.000544227	0.103926	0.0305095	0.134435	0.29357
psychencode	ENSG00000237877		1.7705e-07	2.94745e-08	0.845726	0.140766	0.0135077	0.154273	0.0959587
psychencode	ENSG00000237880		0.554327	0.232657	0.145001	0.0608443	0.00716973	0.068014	0.117837
psychencode	ENSG00000237882	PPIAP13	0.675811	0.0812176	0.211426	0.0253964	0.00614946	0.0315459	0.242139
psychencode	ENSG00000237883	DGUOK-AS1	0.711771	0.147932	0.111944	0.0232558	0.00509786	0.0283537	0.219208
psychencode	ENSG00000237887	RPL23AP32	0.588804	0.195255	0.156951	0.052033	0.00695718	0.0589902	0.133707
psychencode	ENSG00000237916		0.770701	0.0774315	0.134944	0.013551	0.00337217	0.0169231	0.248851
psychencode	ENSG00000237939		0.570215	0.143417	0.223909	0.0563039	0.00615483	0.0624587	0.109315
psychencode	ENSG00000237961		1.38042e-38	6.32581e-40	0.948371	0.0434429	0.00818603	0.0516289	0.188432
psychencode	ENSG00000237964		0.00616836	0.000870956	0.863768	0.121947	0.00724481	0.129192	0.0594093
psychencode	ENSG00000237979		0.339647	0.0766523	0.470381	0.106142	0.00717769	0.11332	0.0676232
psychencode	ENSG00000237998		0.503478	0.15713	0.249961	0.0779874	0.0114435	0.089431	0.146736
psychencode	ENSG00000238004		0.576866	0.21318	0.148481	0.0548579	0.00661446	0.0614723	0.120575
psychencode	ENSG00000238012		0.6656	0.154408	0.141701	0.0328612	0.00543044	0.0382917	0.165254
psychencode	ENSG00000238018		0.583875	0.193172	0.162453	0.0537331	0.00676684	0.0605	0.125934
psychencode	ENSG00000238029		0.706471	0.120478	0.144194	0.0245817	0.00427484	0.0288565	0.173904
psychencode	ENSG00000238046	MTND5P22	0.630986	0.161058	0.160956	0.0410721	0.00592718	0.0469993	0.144312
psychencode	ENSG00000238057	ZEB2-AS1	0.726457	0.148502	0.0997678	0.0203847	0.00488814	0.0252729	0.239794
psychencode	ENSG00000238065		0.537783	0.175188	0.210722	0.0686296	0.00767668	0.0763063	0.111857
psychencode	ENSG00000238069	RPLP0P7	0.711102	0.111405	0.149733	0.0234495	0.00431025	0.0277597	0.18381
psychencode	ENSG00000238082		0.658738	0.102188	0.203142	0.0315038	0.00442835	0.0359322	0.140565
psychencode	ENSG00000238091		0.736682	0.0934384	0.147663	0.0187221	0.00349461	0.0222167	0.186657
psychencode	ENSG00000238133	MLK7-AS1	0.639452	0.159423	0.15657	0.0390235	0.0055319	0.0445554	0.141758
psychencode	ENSG00000238165		0.389284	0.0704604	0.450595	0.0815415	0.00811934	0.0896609	0.099573
psychencode	ENSG00000238171		0.355471	0.106349	0.409261	0.122429	0.00649028	0.128919	0.0530127
psychencode	ENSG00000238180		0.632273	0.161279	0.159975	0.0407946	0.00567903	0.0464736	0.13921
psychencode	ENSG00000238201		0.661634	0.153449	0.145781	0.0337993	0.00533699	0.0391363	0.157902
psychencode	ENSG00000238207		4.18597e-08	6.36929e-09	0.862593	0.131238	0.00616876	0.137407	0.0470043
psychencode	ENSG00000238217		7.75939e-08	2.1751e-08	0.771342	0.216197	0.0124613	0.228658	0.0576386
psychencode	ENSG00000238250	ST6GAL2-IT1	0.579487	0.14575	0.214914	0.0540426	0.00580664	0.0598493	0.107446
psychencode	ENSG00000238259		0.203575	0.579057	0.0524398	0.14913	0.015798	0.164928	0.105934
psychencode	ENSG00000238273		0.567273	0.134724	0.234118	0.0555851	0.00829992	0.063885	0.149319
psychencode	ENSG00000238276		5.86153e-12	1.07897e-12	0.839047	0.154436	0.00651735	0.160953	0.042201
psychencode	ENSG00000238277		0.58741	0.139461	0.214268	0.0508548	0.00800638	0.0588612	0.157436
psychencode	ENSG00000238291		0.617451	0.173596	0.158152	0.0444515	0.00634958	0.0508011	0.142843
psychencode	ENSG00000238465		0.656834	0.14496	0.157623	0.034775	0.00580799	0.040583	0.167016
psychencode	ENSG00000239230	RN7SL95P	0.168642	0.482896	0.0870323	0.249188	0.0122422	0.26143	0.0491282
psychencode	ENSG00000239247	RN7SL589P	0.661063	0.106313	0.196124	0.0315308	0.00497036	0.0365011	0.157635
psychencode	ENSG00000239305	RNF103	0.0332165	0.00361533	0.859213	0.0934971	0.0104577	0.103955	0.11185
psychencode	ENSG00000239322		0.000996534	0.000205517	0.809545	0.166909	0.0223434	0.189253	0.133865
psychencode	ENSG00000239332	LINC01119	6.0942e-13	8.2759e-13	0.422495	0.573739	0.00376568	0.577505	0.0065634
psychencode	ENSG00000239402	CYP4F62P	0.739158	0.0696313	0.171177	0.0161176	0.00391689	0.0200345	0.243019
psychencode	ENSG00000239464	RN7SL691P	0.393506	0.101233	0.392487	0.100947	0.0118265	0.112774	0.117155
psychencode	ENSG00000239466	RN7SL552P	0.649206	0.173655	0.133807	0.0357766	0.00755626	0.0433329	0.211207
psychencode	ENSG00000239467		4.02369e-18	1.16799e-18	0.769849	0.223457	0.00669472	0.230151	0.0299598
psychencode	ENSG00000239474	KLHL41	3.82153e-22	1.1728e-22	0.758887	0.23288	0.00823288	0.241113	0.0353524
psychencode	ENSG00000239525	RPL30P5	0.62197	0.172331	0.156675	0.0433991	0.00562503	0.0490241	0.129612
psychencode	ENSG00000239532		0.426624	0.11042	0.36095	0.0934046	0.00860159	0.102006	0.0920895
psychencode	ENSG00000239545	RN7SL822P	0.616519	0.176873	0.156026	0.0447505	0.00583178	0.0505822	0.130318
psychencode	ENSG00000239571	IGKV2D-30	0.921163	0.059724	0.0167718	0.00108489	0.00125647	0.00234136	1.15815
psychencode	ENSG00000239587		0.624563	0.139681	0.182156	0.0407127	0.0128868	0.0535995	0.31653
psychencode	ENSG00000239605	C2orf61	0.32294	0.420812	0.103027	0.134213	0.0190072	0.15322	0.141619
psychencode	ENSG00000239627		0.622808	0.154828	0.17354	0.0431302	0.00569315	0.0488234	0.131999
psychencode	ENSG00000239679	RN7SL193P	0.614053	0.145191	0.190216	0.0449647	0.00557555	0.0505402	0.123998
psychencode	ENSG00000239779	WBP1	0.038076	0.00881096	0.767237	0.177525	0.00835078	0.185876	0.0470399
psychencode	ENSG00000239793		0.602353	0.113953	0.234174	0.0442906	0.00522876	0.0495194	0.118056
psychencode	ENSG00000239855	IGKV1-6	0.761179	0.129772	0.0896312	0.0152728	0.00414532	0.0194181	0.271419
psychencode	ENSG00000239951	IGKV3-20	0.802603	0.128831	0.0557757	0.00894523	0.00384529	0.0127905	0.42987
psychencode	ENSG00000239958	RN7SL51P	0.742994	0.120394	0.114251	0.0185054	0.00385549	0.0223608	0.208345
psychencode	ENSG00000239983		0.69312	0.150039	0.125424	0.0271418	0.00427516	0.031417	0.157512
psychencode	ENSG00000239995	TPT1P11	0.0224015	0.00520758	0.770757	0.17913	0.0225035	0.201634	0.125627
psychencode	ENSG00000240005		1.21889e-31	2.46188e-32	0.808062	0.163153	0.0287845	0.191938	0.176426
psychencode	ENSG00000240040		0.777306	0.132522	0.0732606	0.0124812	0.00443024	0.0169114	0.354953
psychencode	ENSG00000240069	GPAA1P1	4.13326e-05	3.76849e-06	0.894549	0.0815126	0.0238936	0.105406	0.293127
psychencode	ENSG00000240089	BMS1P3	0.631267	0.145063	0.177505	0.0407793	0.00538527	0.0461646	0.132059
psychencode	ENSG00000240152		0.475563	0.200288	0.221315	0.0931897	0.00964396	0.102834	0.103487
psychencode	ENSG00000240167	RPS7P7	0.579193	0.181184	0.17795	0.0556546	0.00601905	0.0616736	0.10815
psychencode	ENSG00000240183	RN7SL297P	0.645498	0.202039	0.111295	0.0348224	0.00634577	0.0411681	0.182233
psychencode	ENSG00000240253	FAR2P3	1.10993e-59	1.12547e-60	0.893965	0.0906172	0.0154181	0.106035	0.170145
psychencode	ENSG00000240302	RN7SL717P	0.646691	0.181019	0.129896	0.0363477	0.00604702	0.0423947	0.166366
psychencode	ENSG00000240344	PPIL3	3.93202e-117	1.20392e-117	0.672471	0.205656	0.121873	0.327529	0.592605
psychencode	ENSG00000240350		0.641944	0.194532	0.120824	0.0366017	0.00609823	0.0426999	0.166611
psychencode	ENSG00000240356	RPL23AP7	1.04912e-160	1.33967e-161	0.878986	0.112224	0.00879052	0.121014	0.0783303
psychencode	ENSG00000240382	IGKV1-17	0.797907	0.1292	0.0598074	0.00967742	0.00340816	0.0130856	0.352177
psychencode	ENSG00000240401		0.384103	0.142001	0.339756	0.125589	0.00855074	0.13414	0.0680849
psychencode	ENSG00000240426		0.00750657	0.685628	0.00321211	0.293364	0.0102898	0.303654	0.035075
psychencode	ENSG00000240455	RN7SL671P	0.00215978	0.759111	0.00062223	0.21866	0.0194475	0.238107	0.0889394
psychencode	ENSG00000240527		0.562356	0.13876	0.234448	0.0578365	0.00659951	0.064436	0.114106
psychencode	ENSG00000240671	IGKV1-8	0.728434	0.123806	0.115507	0.0196064	0.0126467	0.0322531	0.645031
psychencode	ENSG00000240864	IGKV1-16	0.780822	0.127481	0.0756774	0.0123481	0.00367149	0.0160196	0.297331
psychencode	ENSG00000240935	PLGLA	0.576976	0.151721	0.210227	0.0552693	0.00580681	0.0610761	0.105064
psychencode	ENSG00000240966	RN7SL681P	0.603578	0.130089	0.21395	0.0460999	0.00628312	0.0523831	0.136293
psychencode	ENSG00000240977	RN7SL283P	0.589642	0.132805	0.222018	0.049994	0.00554092	0.0555349	0.110832
psychencode	ENSG00000240996		0.0916856	0.0312672	0.648311	0.221076	0.00766025	0.228736	0.0346499
psychencode	ENSG00000241114		0.522814	0.169096	0.226095	0.0731091	0.00888568	0.0819948	0.12154
psychencode	ENSG00000241159	RN7SL160P	0.644517	0.133076	0.180205	0.0371979	0.00500327	0.0422011	0.134504
psychencode	ENSG00000241244	IGKV1D-16	0.989725	0.0093918	0.000667268	5.91137e-06	0.000210271	0.000216183	35.5706
psychencode	ENSG00000241250	RPL17P20	0.369896	0.240445	0.22967	0.149272	0.010717	0.159989	0.0717954
psychencode	ENSG00000241254		0.626086	0.13368	0.193531	0.0413112	0.00539234	0.0467035	0.13053
psychencode	ENSG00000241261	RPL17P19	0.522449	0.220985	0.174393	0.0737475	0.00842561	0.0821731	0.114249
psychencode	ENSG00000241294	IGKV2-24	0.800081	0.126611	0.0601088	0.00950468	0.00369425	0.0131989	0.388677
psychencode	ENSG00000241317		0.576522	0.190965	0.169726	0.0562063	0.00658056	0.0627869	0.117079
psychencode	ENSG00000241344	RPL21P47	0.624828	0.176479	0.149696	0.0422673	0.00673005	0.0489973	0.159226
psychencode	ENSG00000241351	IGKV3-11	0.751624	0.125398	0.093389	0.0155526	0.0140364	0.029589	0.902515
psychencode	ENSG00000241399	CD302	1.54144e-06	1.38752e-06	0.523001	0.470765	0.00623014	0.476996	0.0132341
psychencode	ENSG00000241481		0.569482	0.0471838	0.35006	0.0289953	0.00427912	0.0332744	0.14758
psychencode	ENSG00000241524	RN7SL632P	0.708639	0.114589	0.148563	0.0240148	0.0041941	0.0282089	0.174646
psychencode	ENSG00000241566	IGKV2D-24	0.953223	0.0379155	0.00721987	0.000284465	0.00135687	0.00164134	4.76992
psychencode	ENSG00000241612		0.477249	0.264793	0.160841	0.089224	0.00789366	0.0971176	0.0884701
psychencode	ENSG00000241625	RN7SL18P	0.731949	0.114819	0.128909	0.0202134	0.00410994	0.0243233	0.203328
psychencode	ENSG00000241755	IGKV1-9	0.783245	0.131594	0.0697138	0.0117052	0.00374168	0.0154469	0.319659
psychencode	ENSG00000241772		0.511347	0.137971	0.270401	0.0729447	0.00733537	0.0802801	0.100561
psychencode	ENSG00000241790	ENO1P4	0.69706	0.134323	0.136876	0.0263652	0.00537625	0.0317414	0.203915
psychencode	ENSG00000241791	RN7SL817P	0.308487	0.418766	0.107964	0.146522	0.0182602	0.164783	0.124624
psychencode	ENSG00000241853		0.618041	0.129564	0.203838	0.0427204	0.00583654	0.0485569	0.136622
psychencode	ENSG00000241935	HOGA1	1.97602e-11	4.89703e-12	0.793812	0.196706	0.00948184	0.206188	0.0482032
psychencode	ENSG00000241962	C2orf15	0.681179	0.100154	0.185212	0.0272193	0.00623551	0.0334548	0.229084
psychencode	ENSG00000242034		0.684074	0.14284	0.138829	0.0289781	0.0052779	0.034256	0.182134
psychencode	ENSG00000242076	IGKV1-33	0.796352	0.118968	0.0691933	0.0103265	0.00516007	0.0154866	0.49969
psychencode	ENSG00000242083	RPL7AP31	0.415719	0.273899	0.179441	0.118201	0.0127403	0.130941	0.107786
psychencode	ENSG00000242095	RN7SL113P	0.478526	0.175416	0.246529	0.0903532	0.00917528	0.0995285	0.101549
psychencode	ENSG00000242113	RN7SL124P	0.658724	0.143893	0.157002	0.0342837	0.00609762	0.0403813	0.177858
psychencode	ENSG00000242121	RN7SL267P	0.634978	0.159543	0.160076	0.0402097	0.00519347	0.0454032	0.12916
psychencode	ENSG00000242158	RN7SL361P	0.605118	0.105671	0.237982	0.0415394	0.0096889	0.0512283	0.233246
psychencode	ENSG00000242175	RN7SL127P	0.64259	0.157404	0.156343	0.0382857	0.00537756	0.0436632	0.140459
psychencode	ENSG00000242197		0.505537	0.278396	0.134953	0.0743041	0.00680977	0.0811139	0.0916473
psychencode	ENSG00000242209		0.595033	0.166987	0.181264	0.0508573	0.0058593	0.0567166	0.115211
psychencode	ENSG00000242252	BGLAP	4.66946e-15	8.92458e-13	0.0052047	0.994757	3.78853e-05	0.994795	3.8085e-05
psychencode	ENSG00000242262		0.533559	0.206388	0.182379	0.0705323	0.00714173	0.077674	0.101255
psychencode	ENSG00000242288		3.98845e-09	4.16834e-10	0.89619	0.0936409	0.0101692	0.10381	0.108598
psychencode	ENSG00000242311	RN7SL21P	0.7597	0.0953533	0.12575	0.0157766	0.00341966	0.0191963	0.216755
psychencode	ENSG00000242338	BMS1P4	0.739575	0.0772933	0.162249	0.0169488	0.00393475	0.0208835	0.232155
psychencode	ENSG00000242358	RPS21P4	0.0501152	0.0142822	0.719679	0.205079	0.0108449	0.215923	0.0528816
psychencode	ENSG00000242371	IGKV1-39	0.764524	0.106727	0.109608	0.0152934	0.00384751	0.019141	0.251579
psychencode	ENSG00000242412	DBIL5P2	0.748463	0.102998	0.12738	0.0175218	0.0036376	0.0211594	0.207605
psychencode	ENSG00000242421	RN7SL313P	0.791571	0.0447624	0.152111	0.00859576	0.00296057	0.0115563	0.344422
psychencode	ENSG00000242431		0.520132	0.282623	0.123206	0.0669319	0.0071071	0.074039	0.106184
psychencode	ENSG00000242441	GTF2A1L	1.66904e-52	3.87061e-53	0.800439	0.185599	0.0139618	0.199561	0.0752256
psychencode	ENSG00000242534	IGKV2D-28	0.939792	0.0471261	0.0111956	0.000558749	0.00132806	0.00188681	2.37684
psychencode	ENSG00000242575		0.543584	0.214045	0.168722	0.0664226	0.00722652	0.0736492	0.108796
psychencode	ENSG00000242600	MBL1P	0.453009	0.152265	0.287426	0.0965882	0.0107119	0.1073	0.110903
psychencode	ENSG00000242686		1.01531e-40	3.7934e-38	0.00266929	0.997302	2.84386e-05	0.997331	2.85155e-05
psychencode	ENSG00000242727		0.00517733	0.47293	0.00157491	0.143108	0.377209	0.520317	2.63583
psychencode	ENSG00000242735		0.600234	0.0996106	0.249945	0.0414617	0.00874869	0.0502103	0.211007
psychencode	ENSG00000242768		0.432928	0.209752	0.236282	0.114465	0.00657334	0.121038	0.0574268
psychencode	ENSG00000242818	RN7SL846P	0.570484	0.181195	0.184017	0.0584348	0.00586939	0.0643042	0.100443
psychencode	ENSG00000242822	RN7SL575P	0.908779	0.0523061	0.0354661	0.00203848	0.00140988	0.00344836	0.691632
psychencode	ENSG00000242853	RN7SL749P	0.596611	0.186825	0.159437	0.0499122	0.007215	0.0571272	0.144554
psychencode	ENSG00000242912	RN7SL384P	0.716463	0.0962171	0.161763	0.0217162	0.00384107	0.0255573	0.176875
psychencode	ENSG00000243005	RN7SL16P	0.561552	0.199053	0.169177	0.0599478	0.010269	0.0702168	0.1713
psychencode	ENSG00000243029	RN7SL635P	0.435909	0.0936552	0.381843	0.082026	0.00656689	0.0885929	0.0800587
psychencode	ENSG00000243039	RN7SL210P	0.732741	0.0560518	0.190249	0.0145404	0.00641805	0.0209585	0.441393
psychencode	ENSG00000243104		0.657341	0.136858	0.166089	0.0345696	0.00514181	0.0397114	0.148738
psychencode	ENSG00000243179		0.692134	0.090913	0.187781	0.0246563	0.00451549	0.0291718	0.183137
psychencode	ENSG00000243199		0.622008	0.151471	0.178362	0.0434251	0.00473409	0.0481592	0.109017
psychencode	ENSG00000243238	IGKV2-30	0.807189	0.12185	0.0565651	0.00852708	0.00586931	0.0143964	0.688314
psychencode	ENSG00000243244	STON1	9.4976e-33	1.99656e-33	0.818846	0.172117	0.00903658	0.181154	0.0525025
psychencode	ENSG00000243260	RN7SL558P	0.452021	0.233819	0.200429	0.103657	0.0100742	0.113731	0.0971883
psychencode	ENSG00000243264	IGKV2D-29	0.925778	0.0555169	0.016059	0.000959649	0.00168693	0.00264658	1.75786
psychencode	ENSG00000243290	IGKV1-12	0.780321	0.129751	0.0726697	0.0120731	0.00518574	0.0172588	0.42953
psychencode	ENSG00000243312		0.653777	0.133412	0.173164	0.0353278	0.00431944	0.0396472	0.122268
psychencode	ENSG00000243364	EFNA4	0.00419284	0.801146	0.000858055	0.163893	0.0299102	0.193803	0.182498
psychencode	ENSG00000243389		0.580741	0.184571	0.172663	0.0548614	0.00716353	0.0620249	0.130575
psychencode	ENSG00000243446	RN7SL284P	0.600451	0.211661	0.134597	0.0474342	0.00585675	0.0532909	0.123471
psychencode	ENSG00000243449	C4orf48	0.661144	0.131045	0.169391	0.0335652	0.00485521	0.0384204	0.14465
psychencode	ENSG00000243466	IGKV1-5	0.769925	0.131263	0.0797881	0.0135921	0.00543178	0.0190238	0.399629
psychencode	ENSG00000243478	AOX2P	0.648456	0.205748	0.106574	0.0338038	0.0054186	0.0392224	0.160296
psychencode	ENSG00000243510	RN7SL111P	0.659327	0.11025	0.193327	0.0323178	0.00477813	0.037096	0.147848
psychencode	ENSG00000243548	RN7SL101P	0.58219	0.155448	0.202646	0.0540961	0.00562045	0.0597166	0.103897
psychencode	ENSG00000243667	WDR92	5.20762e-15	1.60034e-15	0.758648	0.233121	0.00823088	0.241352	0.0353073
psychencode	ENSG00000243723	RN7SL393P	0.626562	0.140882	0.185139	0.0416168	0.00579985	0.0474167	0.139363
psychencode	ENSG00000243770	RN7SL65P	0.660784	0.121671	0.179477	0.0330373	0.00503046	0.0380677	0.152266
psychencode	ENSG00000243782	RN7SL78P	0.713663	0.1407	0.117516	0.0231587	0.00496131	0.02812	0.214231
psychencode	ENSG00000243792	OR7E89P	0.339506	0.0817841	0.460801	0.110989	0.00691985	0.117909	0.0623471
psychencode	ENSG00000243894		0.531595	0.136991	0.250405	0.0644957	0.016513	0.0810087	0.256033
psychencode	ENSG00000243920	RPS26P24	0.323004	0.204477	0.282113	0.178568	0.0118382	0.190406	0.0662955
psychencode	ENSG00000244002		0.636726	0.156194	0.161866	0.0396958	0.00551873	0.0452146	0.139025
psychencode	ENSG00000244004		0.533669	0.111387	0.285839	0.059641	0.00946393	0.0691049	0.158682
psychencode	ENSG00000244063		0.687854	0.0913249	0.191236	0.0253815	0.00420424	0.0295858	0.165642
psychencode	ENSG00000244099	RPS23P3	0.637504	0.161177	0.15656	0.0395718	0.00518783	0.0447597	0.131099
psychencode	ENSG00000244116	IGKV2-28	0.798538	0.123109	0.0650158	0.0100167	0.00332047	0.0133372	0.331491
psychencode	ENSG00000244125		0.566866	0.185629	0.18157	0.0594451	0.00648949	0.0659346	0.109168
psychencode	ENSG00000244194	RN7SL218P	0.666618	0.134567	0.159077	0.0320968	0.00764151	0.0397383	0.238077
psychencode	ENSG00000244236	RN7SL604P	0.645628	0.193821	0.118733	0.0356319	0.0061861	0.041818	0.173611
psychencode	ENSG00000244301	AOX3P	0.0232733	0.00737753	0.730853	0.231664	0.00683207	0.238496	0.0294913
psychencode	ENSG00000244332		0.703053	0.120187	0.147418	0.0251929	0.00414926	0.0293421	0.1647
psychencode	ENSG00000244337		0.73515	0.112098	0.128721	0.019619	0.0044119	0.0240309	0.22488
psychencode	ENSG00000244399	RN7SL251P	0.557358	0.194162	0.178354	0.0621159	0.00800947	0.0701254	0.128944
psychencode	ENSG00000244437	IGKV3-15	0.798257	0.131184	0.0564891	0.00927369	0.00479673	0.0140704	0.517241
psychencode	ENSG00000244459		0.00204056	0.762417	0.000528804	0.197502	0.0375117	0.235014	0.18993
psychencode	ENSG00000244522		0.664546	0.137055	0.160266	0.0330428	0.00509093	0.0381337	0.154071
psychencode	ENSG00000244534	RN7SL211P	0.329136	0.0845673	0.456585	0.117289	0.012422	0.129711	0.105909
psychencode	ENSG00000244538		0.641493	0.1173	0.199543	0.0364768	0.00518793	0.0416647	0.142226
psychencode	ENSG00000244563		0.587907	0.189823	0.162253	0.0523727	0.00764485	0.0600175	0.14597
psychencode	ENSG00000244575	IGKV1-27	0.808229	0.124795	0.0553469	0.00853971	0.00308933	0.011629	0.361761
psychencode	ENSG00000244617	ASPRV1	4.37141e-08	9.89792e-09	0.800797	0.181284	0.0179196	0.199203	0.0988486
psychencode	ENSG00000244669		0.373213	0.0693467	0.465246	0.0864358	0.00575856	0.0921943	0.0666224
psychencode	ENSG00000244733		1.20931e-08	4.01409e-09	0.735326	0.244036	0.0206373	0.264674	0.0845664
psychencode	ENSG00000245067	IGFBP7-AS1	0.41182	0.258394	0.194059	0.121733	0.0139945	0.135727	0.114961
psychencode	ENSG00000245468		0.10991	0.0389045	0.621961	0.220136	0.00908878	0.229225	0.0412872
psychencode	ENSG00000245748		0.487505	0.170135	0.248627	0.0867545	0.00697903	0.0937335	0.0804457
psychencode	ENSG00000245870	LINC00682	0.562378	0.145409	0.227676	0.058857	0.00567993	0.0645369	0.0965039
psychencode	ENSG00000245888		0.555672	0.120389	0.261056	0.0565464	0.00633574	0.0628821	0.112045
psychencode	ENSG00000246095	LINC01096	0.326525	0.0962342	0.43419	0.127935	0.0151157	0.143051	0.118151
psychencode	ENSG00000246203		0.00442812	0.846081	0.000520027	0.0992621	0.0497088	0.148971	0.500784
psychencode	ENSG00000246375		2.17969e-176	4.6122e-177	0.820381	0.17358	0.00603941	0.179619	0.0347933
psychencode	ENSG00000246526		0.544704	0.186964	0.194449	0.0667282	0.00715564	0.0738838	0.107236
psychencode	ENSG00000246575		0.537531	0.205863	0.179786	0.0688386	0.00798076	0.0768193	0.115934
psychencode	ENSG00000247193		0.238241	0.102416	0.449323	0.193123	0.0168976	0.21002	0.0874965
psychencode	ENSG00000247624	CPEB2-AS1	0.566171	0.178885	0.188925	0.0596793	0.00634021	0.0660195	0.106238
psychencode	ENSG00000247626	MARS2	0.000224877	3.06911e-05	0.87367	0.119224	0.00684997	0.126074	0.0574544
psychencode	ENSG00000247708	STX18-AS1	0.550901	0.145991	0.233806	0.0619449	0.0073567	0.0693016	0.118762
psychencode	ENSG00000247775	SNCA-AS1	9.24255e-24	2.2339e-14	4.81652e-11	0.114643	0.885357	1	7.7227
psychencode	ENSG00000247810		0.508638	0.186694	0.217761	0.0799147	0.00699181	0.0869065	0.0874909
psychencode	ENSG00000248019	FAM13A-AS1	0.000706546	0.00169406	0.292218	0.700633	0.00474823	0.705381	0.00677707
psychencode	ENSG00000248049	UBA6-AS1	1.77154e-94	2.90884e-95	0.849654	0.13949	0.0108561	0.150346	0.0778268
psychencode	ENSG00000248113		0.63038	0.164947	0.157694	0.0412512	0.00572799	0.0469792	0.138856
psychencode	ENSG00000248115		0.680274	0.136306	0.148899	0.0298255	0.00469479	0.0345203	0.157409
psychencode	ENSG00000248117	MINOS1P4	0.607388	0.105776	0.240273	0.041834	0.00472896	0.0465629	0.113041
psychencode	ENSG00000248122	APOOP4	0.648396	0.130244	0.180245	0.0361962	0.00491902	0.0411153	0.135899
psychencode	ENSG00000248133		0.660187	0.140248	0.159973	0.0339729	0.0056192	0.0395921	0.165402
psychencode	ENSG00000248136	MTND6P8	0.776222	0.0748491	0.131824	0.0127026	0.00440248	0.0171051	0.346581
psychencode	ENSG00000248138		0.61441	0.170486	0.162823	0.0451656	0.00711529	0.0522809	0.157538
psychencode	ENSG00000248155		0.639969	0.145099	0.171004	0.0387609	0.00516778	0.0439287	0.133324
psychencode	ENSG00000248165		0.416502	0.0948483	0.387636	0.0882493	0.0127638	0.101013	0.144634
psychencode	ENSG00000248176		0.49958	0.134326	0.282826	0.0760315	0.00723633	0.0832679	0.0951753
psychencode	ENSG00000248180	GAPDHP60	0.668881	0.136291	0.158081	0.0322015	0.00454542	0.0367469	0.141156
psychencode	ENSG00000248184		1.65986e-18	4.01824e-19	0.787819	0.190675	0.0215061	0.212181	0.112789
psychencode	ENSG00000248188		0.542788	0.156801	0.228192	0.0659078	0.00631088	0.0722186	0.0957532
psychencode	ENSG00000248196		0.656416	0.134695	0.169216	0.0347128	0.00496009	0.0396729	0.142889
psychencode	ENSG00000248215		0.524083	0.195881	0.197959	0.0739727	0.00810444	0.0820771	0.10956
psychencode	ENSG00000248221	STX18-IT1	0.565843	0.186243	0.180355	0.0593462	0.00821208	0.0675583	0.138376
psychencode	ENSG00000248227		0.506401	0.114957	0.299552	0.0679784	0.0111113	0.0790897	0.163453
psychencode	ENSG00000248228	SLIT2-IT1	0.493284	0.259264	0.154925	0.0814044	0.0111225	0.0925269	0.136633
psychencode	ENSG00000248237		0.448164	0.192107	0.244476	0.104774	0.0104784	0.115253	0.100009
psychencode	ENSG00000248254		0.544284	0.265037	0.122766	0.059764	0.00814893	0.067913	0.136352
psychencode	ENSG00000248256	OCIAD1-AS1	0.671062	0.170146	0.12236	0.0310134	0.00541774	0.0364311	0.174691
psychencode	ENSG00000248262		0.26235	0.0954818	0.462612	0.168344	0.0112122	0.179557	0.0666031
psychencode	ENSG00000248282		0.532483	0.252556	0.140729	0.0667326	0.00749986	0.0742325	0.112387
psychencode	ENSG00000248283		0.299073	0.0946033	0.453861	0.143548	0.00891418	0.152463	0.0620988
psychencode	ENSG00000248300		0.559084	0.195912	0.176084	0.0616882	0.00723241	0.0689206	0.117241
psychencode	ENSG00000248302		0.00220469	0.823523	0.000297722	0.111083	0.062892	0.173975	0.566171
psychencode	ENSG00000248320	PRKRIRP9	0.00010836	2.13826e-05	0.822946	0.162362	0.0145623	0.176925	0.0896901
psychencode	ENSG00000248328		0.386371	0.0751245	0.442561	0.08603	0.00991364	0.0959437	0.115235
psychencode	ENSG00000248336	HMGN1P11	0.603386	0.191695	0.150402	0.0477691	0.00674726	0.0545163	0.141247
psychencode	ENSG00000248338		0.588966	0.160063	0.192118	0.0521987	0.00665367	0.0588524	0.127468
psychencode	ENSG00000248340		0.678474	0.137256	0.148671	0.0300653	0.00553377	0.0355991	0.184058
psychencode	ENSG00000248341		0.618861	0.197024	0.134288	0.0427384	0.0070892	0.0498276	0.165874
psychencode	ENSG00000248343		0.0935059	0.0416375	0.563662	0.250894	0.050301	0.301195	0.200487
psychencode	ENSG00000248360	LINC00504	3.70434e-06	1.00527e-06	0.779944	0.21164	0.00841053	0.220051	0.0397398
psychencode	ENSG00000248375		0.000537002	9.85101e-05	0.809651	0.148444	0.0412701	0.189714	0.278019
psychencode	ENSG00000248399		0.677158	0.112048	0.177038	0.0292851	0.00447192	0.033757	0.152703
psychencode	ENSG00000248401		0.573053	0.164365	0.199528	0.0572175	0.00583647	0.063054	0.102005
psychencode	ENSG00000248416		0.00202172	0.755368	0.000613455	0.229178	0.0128191	0.241997	0.0559354
psychencode	ENSG00000248419		0.541961	0.136091	0.252391	0.0633652	0.00619233	0.0695575	0.0977244
psychencode	ENSG00000248425		0.562383	0.151023	0.220066	0.0590816	0.00744713	0.0665287	0.126048
psychencode	ENSG00000248444	HNRNPA1P65	0.573575	0.201842	0.158341	0.0556991	0.0105436	0.0662428	0.189296
psychencode	ENSG00000248448	COX5BP1	0.542922	0.250351	0.136712	0.0630263	0.00698818	0.0700145	0.110877
psychencode	ENSG00000248466		0.515666	0.226052	0.173426	0.0760068	0.00884871	0.0848555	0.11642
psychencode	ENSG00000248479		0.597218	0.142496	0.204427	0.048762	0.00709709	0.055859	0.145546
psychencode	ENSG00000248494	LNX1-AS2	0.682832	0.138009	0.145005	0.0292975	0.00485654	0.0341541	0.165766
psychencode	ENSG00000248516		0.612445	0.183453	0.152717	0.0457337	0.00565128	0.051385	0.123569
psychencode	ENSG00000248518		0.603538	0.145885	0.196374	0.0474532	0.00674992	0.0542031	0.142244
psychencode	ENSG00000248532		0.949631	0.023332	0.0255853	0.00062697	0.000824561	0.00145153	1.31515
psychencode	ENSG00000248543	NPM1P41	0.410896	0.187031	0.268477	0.122182	0.0114134	0.133596	0.0934131
psychencode	ENSG00000248545		0.629127	0.137448	0.187045	0.0408534	0.00552737	0.0463808	0.135298
psychencode	ENSG00000248564		0.00198127	0.740188	0.000458701	0.171195	0.0861775	0.257372	0.503389
psychencode	ENSG00000248567		0.357811	0.0645441	0.482047	0.0869373	0.00866134	0.0955986	0.0996274
psychencode	ENSG00000248583		0.943506	0.0240162	0.0307529	0.000780901	0.000943854	0.00172475	1.20867
psychencode	ENSG00000248590	GLDCP1	0.437473	0.285878	0.15988	0.104453	0.012316	0.116769	0.117909
psychencode	ENSG00000248608		0.419757	0.0928138	0.36663	0.080987	0.0398122	0.120799	0.491587
psychencode	ENSG00000248639		0.487569	0.0983121	0.337536	0.0680426	0.00854043	0.0765831	0.125516
psychencode	ENSG00000248641	HMGA1P2	0.627051	0.103536	0.226446	0.0373785	0.00558854	0.0429671	0.149512
psychencode	ENSG00000248646		0.00857522	0.716497	0.00312878	0.261402	0.0103975	0.271799	0.039776
psychencode	ENSG00000248654		0.571724	0.121445	0.2472	0.0524956	0.00713584	0.0596315	0.135932
psychencode	ENSG00000248672	LY75-CD302	0.415275	0.368561	0.104501	0.092708	0.0189548	0.111663	0.204457
psychencode	ENSG00000248685		0.659353	0.157935	0.142552	0.0341335	0.00602697	0.0401604	0.176571
psychencode	ENSG00000248692		0.582023	0.159092	0.197671	0.0540177	0.00719631	0.061214	0.133221
psychencode	ENSG00000248698	LINC01085	7.46737e-07	1.80465e-07	0.787545	0.190283	0.0221709	0.212454	0.116515
psychencode	ENSG00000248719		0.661052	0.163017	0.136445	0.033636	0.00584982	0.0394858	0.173915
psychencode	ENSG00000248725		0.475912	0.0736891	0.380422	0.0588814	0.0110958	0.0699772	0.188443
psychencode	ENSG00000248777		0.618944	0.140363	0.191689	0.0434598	0.00554487	0.0490046	0.127586
psychencode	ENSG00000248780		0.503663	0.284205	0.131094	0.0739591	0.00707894	0.0810381	0.0957142
psychencode	ENSG00000248821		0.876422	0.0589581	0.0586174	0.00393915	0.00206293	0.00600208	0.5237
psychencode	ENSG00000248831		0.0711075	0.629154	0.0277067	0.245093	0.0269385	0.272032	0.109911
psychencode	ENSG00000248837		0.499679	0.161024	0.250762	0.0807942	0.00773999	0.0885342	0.0957988
psychencode	ENSG00000248840		0.624128	0.146538	0.180664	0.0424052	0.00626559	0.0486708	0.147755
psychencode	ENSG00000248843		0.672259	0.15807	0.133515	0.0313843	0.00477138	0.0361557	0.152031
psychencode	ENSG00000248847		0.589857	0.183831	0.167259	0.0521129	0.00693999	0.0590529	0.133172
psychencode	ENSG00000248848	PPBPP2	0.654748	0.132517	0.171338	0.0346643	0.00673262	0.0413969	0.194223
psychencode	ENSG00000248851		0.375652	0.107206	0.396585	0.113165	0.00739175	0.120557	0.0653181
psychencode	ENSG00000248866	USP46-AS1	0.723469	0.127751	0.122837	0.0216822	0.00426071	0.025943	0.196507
psychencode	ENSG00000248926		0.00269962	0.000892179	0.73709	0.243565	0.0157534	0.259318	0.0646784
psychencode	ENSG00000248933	USP17L22	6.26242e-50	1.25981e-50	0.792111	0.159251	0.048638	0.207889	0.305417
psychencode	ENSG00000248936		0.548959	0.16524	0.21436	0.0645101	0.0069308	0.0714409	0.107437
psychencode	ENSG00000248939		0.561052	0.164943	0.20667	0.0607455	0.00658897	0.0673344	0.108469
psychencode	ENSG00000248946		0.900006	0.0410434	0.0549347	0.00250219	0.00151341	0.0040156	0.604836
psychencode	ENSG00000248956	HMGB1P44	0.551259	0.182199	0.195586	0.0646312	0.00632483	0.0709561	0.0978602
psychencode	ENSG00000248987	PRDX4P1	0.567182	0.101611	0.275807	0.0493992	0.00600058	0.0553998	0.121471
psychencode	ENSG00000249001		0.632914	0.128156	0.194355	0.0393436	0.00523123	0.0445749	0.132963
psychencode	ENSG00000249006		0.484777	0.0856939	0.359141	0.0634715	0.00691704	0.0703885	0.108979
psychencode	ENSG00000249019		0.517951	0.270574	0.134388	0.0701898	0.00689697	0.0770868	0.0982617
psychencode	ENSG00000249036		0.0889223	0.6974	0.0228706	0.179347	0.0114608	0.190807	0.063903
psychencode	ENSG00000249047	COX6B1P5	0.56195	0.0937804	0.289297	0.0482655	0.00670686	0.0549724	0.138958
psychencode	ENSG00000249064	KRT18P25	0.505499	0.264397	0.14684	0.0767905	0.00647333	0.0832638	0.0842986
psychencode	ENSG00000249072		0.617499	0.205416	0.129193	0.0429671	0.00492473	0.0478919	0.114616
psychencode	ENSG00000249077		0.647366	0.104048	0.209589	0.0336757	0.00532049	0.0389962	0.157992
psychencode	ENSG00000249079		0.878105	0.0440843	0.0723383	0.00362797	0.00184415	0.00547212	0.508313
psychencode	ENSG00000249104	USP17L17	0.000150305	3.00395e-05	0.792007	0.158189	0.0496236	0.207813	0.313698
psychencode	ENSG00000249148		0.593424	0.167057	0.182446	0.0513499	0.00572261	0.0570725	0.111444
psychencode	ENSG00000249170		0.598007	0.201054	0.145397	0.0488701	0.00667209	0.0555422	0.136527
psychencode	ENSG00000249177	MTND4P29	0.497944	0.0968815	0.3296	0.0641051	0.0114686	0.0755737	0.178903
psychencode	ENSG00000249207		0.612848	0.116936	0.222567	0.0424572	0.00519117	0.0476484	0.122268
psychencode	ENSG00000249212	ATP1B1P1	1.90056e-05	5.12511e-06	0.769983	0.207591	0.0224021	0.229993	0.107915
psychencode	ENSG00000249216		0.586959	0.144789	0.20801	0.0512932	0.00894896	0.0602422	0.174467
psychencode	ENSG00000249219		0.667654	0.116518	0.17966	0.0313444	0.00482286	0.0361673	0.153867
psychencode	ENSG00000249228		4.76858e-08	1.27691e-08	0.775631	0.207662	0.0167068	0.224369	0.0804516
psychencode	ENSG00000249234		0.604501	0.187189	0.153017	0.0473672	0.00792595	0.0552931	0.16733
psychencode	ENSG00000249241		0.0768938	0.042167	0.533528	0.292466	0.054945	0.347411	0.187868
psychencode	ENSG00000249242	TMEM150C	0.00194252	0.000512439	0.782211	0.20633	0.00900416	0.215334	0.0436395
psychencode	ENSG00000249252		0.136278	0.0412045	0.624145	0.188694	0.00967776	0.198372	0.0512881
psychencode	ENSG00000249256	ATP5LP3	0.537249	0.187523	0.196965	0.0687302	0.0095322	0.0782624	0.13869
psychencode	ENSG00000249262		0.609911	0.131614	0.208002	0.044874	0.00559925	0.0504732	0.124777
psychencode	ENSG00000249272	UNC93B8	0.59701	0.113995	0.23781	0.0453968	0.00578831	0.0511851	0.127505
psychencode	ENSG00000249277		0.677474	0.143953	0.143506	0.0304836	0.00458399	0.0350676	0.150375
psychencode	ENSG00000249278		0.00772358	0.705457	0.00297765	0.271949	0.0118932	0.283842	0.0437333
psychencode	ENSG00000249307	LINC01088	0.640887	0.150727	0.16443	0.0386607	0.00529547	0.0439562	0.136973
psychencode	ENSG00000249320		0.62923	0.137835	0.186578	0.0408594	0.00549794	0.0463573	0.134558
psychencode	ENSG00000249330		0.5176	0.315125	0.0959693	0.0584022	0.0129044	0.0713066	0.220958
psychencode	ENSG00000249334		0.56447	0.147509	0.223684	0.058442	0.00589523	0.0643372	0.100873
psychencode	ENSG00000249337	SNX18P25	0.937768	0.0216593	0.0386762	0.000891282	0.00100542	0.0018967	1.12806
psychencode	ENSG00000249341		0.616296	0.124392	0.210916	0.0425592	0.00583611	0.0483954	0.137129
psychencode	ENSG00000249347		0.646666	0.12295	0.187055	0.0355489	0.00778048	0.0433294	0.218867
psychencode	ENSG00000249348	UGDH-AS1	2.84389e-06	1.51024e-06	0.650139	0.345246	0.00461083	0.349856	0.0133552
psychencode	ENSG00000249351		0.60039	0.154305	0.190008	0.0488206	0.00647623	0.0552969	0.132654
psychencode	ENSG00000249428		0.578493	0.0942356	0.275855	0.0449234	0.00649322	0.0514166	0.14454
psychencode	ENSG00000249452		0.650687	0.138423	0.169686	0.0360877	0.00511667	0.0412044	0.141784
psychencode	ENSG00000249453		0.000503416	0.000153995	0.753221	0.23038	0.0157419	0.246121	0.0683301
psychencode	ENSG00000249482	USP17L14P	9.34755e-14	1.8653e-14	0.792653	0.158075	0.0492719	0.207347	0.311699
psychencode	ENSG00000249488	NACAP5	0.467732	0.116578	0.305587	0.0760969	0.0340059	0.110103	0.446877
psychencode	ENSG00000249502		0.54164	0.136979	0.251584	0.0636122	0.00618478	0.069797	0.0972263
psychencode	ENSG00000249506	ZEB2P1	5.96583e-23	1.68545e-23	0.774931	0.218918	0.00615099	0.225069	0.0280972
psychencode	ENSG00000249522		0.407441	0.104649	0.382558	0.0982439	0.00710819	0.105352	0.0723524
psychencode	ENSG00000249531		0.579886	0.116852	0.247674	0.0498971	0.00569099	0.0555881	0.114055
psychencode	ENSG00000249534		0.624683	0.13808	0.189723	0.0419252	0.00558912	0.0475143	0.133312
psychencode	ENSG00000249547		0.258798	0.0828648	0.487437	0.156043	0.0148576	0.170901	0.0952147
psychencode	ENSG00000249565	SERBP1P5	0.549519	0.178405	0.201091	0.0652743	0.00571005	0.0709844	0.0874778
psychencode	ENSG00000249581	CLRN2	0.612786	0.150875	0.185027	0.0455443	0.00576732	0.0513116	0.126631
psychencode	ENSG00000249592		0.00196626	0.734662	0.000660099	0.246603	0.0161089	0.262712	0.065323
psychencode	ENSG00000249631		0.53884	0.186957	0.197867	0.0686367	0.00769967	0.0763363	0.11218
psychencode	ENSG00000249645		0.478229	0.154932	0.271264	0.0878661	0.00770813	0.0955743	0.0877258
psychencode	ENSG00000249646	OR7E94P	0.594285	0.126104	0.226095	0.0479651	0.0055508	0.0535159	0.115726
psychencode	ENSG00000249649	MRPS33P2	0.56216	0.145836	0.226476	0.0587388	0.00678936	0.0655282	0.115585
psychencode	ENSG00000249673	NOP14-AS1	0.168539	0.0360692	0.64743	0.138538	0.00942369	0.147962	0.0680224
psychencode	ENSG00000249685		1.30158e-13	2.48444e-14	0.830052	0.158416	0.0115314	0.169948	0.0727922
psychencode	ENSG00000249693	THEGL	4.92649e-12	3.23937e-12	0.59979	0.394375	0.00583466	0.40021	0.0147947
psychencode	ENSG00000249700	SRD5A3-AS1	9.1251e-09	2.6422e-09	0.77079	0.223172	0.00603709	0.22921	0.0270512
psychencode	ENSG00000249706		0.00260183	0.000446707	0.844075	0.144903	0.00797372	0.152877	0.055028
psychencode	ENSG00000249715	FER1L5	0.813643	0.0411084	0.135511	0.00684073	0.00289693	0.00973766	0.423482
psychencode	ENSG00000249717		0.497335	0.112398	0.312804	0.0706804	0.00678201	0.0774624	0.0959532
psychencode	ENSG00000249729		0.63991	0.110541	0.20912	0.0361156	0.0043136	0.0404292	0.119439
psychencode	ENSG00000249755		0.572602	0.158635	0.203669	0.0564078	0.00868559	0.0650934	0.153978
psychencode	ENSG00000249767	ENPP7P10	0.405015	0.0771843	0.422444	0.080476	0.0148814	0.0953574	0.184917
psychencode	ENSG00000249780		0.548321	0.213761	0.165556	0.0645258	0.00783663	0.0723624	0.12145
psychencode	ENSG00000249784	SCARNA22	0.332754	0.466728	0.0795084	0.111501	0.00950841	0.121009	0.0852764
psychencode	ENSG00000249799		0.623207	0.1291	0.200055	0.0414299	0.00620858	0.0476384	0.149858
psychencode	ENSG00000249811	USP17L21	3.22871e-12	6.49978e-13	0.803293	0.161642	0.0350651	0.196707	0.216931
psychencode	ENSG00000249828		0.00154655	7.9188e-05	0.942031	0.0482187	0.00812422	0.0563429	0.168487
psychencode	ENSG00000249858	SNX5P1	0.00806415	0.736503	0.00251716	0.229847	0.0230686	0.252916	0.100365
psychencode	ENSG00000249863		5.17858e-05	1.33083e-05	0.787559	0.202373	0.0100034	0.212376	0.0494305
psychencode	ENSG00000249884	RNF103-CHMP3	0.731381	0.0755671	0.171532	0.0177153	0.00380405	0.0215193	0.214733
psychencode	ENSG00000249893	MTND6P16	0.619526	0.120285	0.213296	0.0414018	0.00549094	0.0468927	0.132626
psychencode	ENSG00000249896		0.000515689	0.000148529	0.77134	0.22215	0.00584617	0.227996	0.0263164
psychencode	ENSG00000249930		0.537621	0.161006	0.2264	0.0677879	0.00718495	0.0749728	0.105992
psychencode	ENSG00000249934		0.652013	0.143564	0.163449	0.0359792	0.00499467	0.0409738	0.138821
psychencode	ENSG00000249936	RAC1P2	0.498069	0.312016	0.109564	0.068613	0.0117379	0.0803509	0.171074
psychencode	ENSG00000249948	GBA3	8.52815e-111	1.60328e-111	0.834622	0.156891	0.00848705	0.165378	0.0540952
psychencode	ENSG00000249960		0.586309	0.15423	0.20044	0.0527138	0.00630648	0.0590203	0.119636
psychencode	ENSG00000249962		0.56383	0.186675	0.182231	0.0603198	0.00694426	0.0672641	0.115124
psychencode	ENSG00000249967		0.656778	0.162745	0.1392	0.0344791	0.00679775	0.0412769	0.197155
psychencode	ENSG00000249973	CHCHD2P7	0.677255	0.13528	0.152204	0.0303926	0.00486894	0.0352615	0.160202
psychencode	ENSG00000249976		0.666943	0.115525	0.180304	0.0312196	0.00600835	0.0372279	0.192454
psychencode	ENSG00000249988		0.541249	0.131738	0.256869	0.0625056	0.00763771	0.0701433	0.122192
psychencode	ENSG00000249995		0.181188	0.0706065	0.530905	0.206865	0.0104349	0.2173	0.0504427
psychencode	ENSG00000249998		0.584468	0.130452	0.227756	0.0508216	0.00650209	0.0573236	0.12794
psychencode	ENSG00000250006		0.0813498	0.72353	0.0186261	0.16564	0.0108542	0.176494	0.0655286
psychencode	ENSG00000250016	SNX18P23	0.896274	0.0421169	0.0571954	0.00268422	0.00172903	0.00441325	0.644148
psychencode	ENSG00000250026		0.629521	0.129304	0.196067	0.0402625	0.00484536	0.0451079	0.120344
psychencode	ENSG00000250030		0.691552	0.110959	0.166192	0.026656	0.0046416	0.0312976	0.174129
psychencode	ENSG00000250036	IGKV1D-37	0.904183	0.0736803	0.0187861	0.0015272	0.00182346	0.00335067	1.19399
psychencode	ENSG00000250038		0.556542	0.164127	0.210468	0.0620545	0.00680852	0.068863	0.109718
psychencode	ENSG00000250039		0.619808	0.122825	0.210833	0.0417705	0.00476323	0.0465337	0.114034
psychencode	ENSG00000250040		0.608504	0.141112	0.198582	0.0460396	0.00576288	0.0518025	0.125172
psychencode	ENSG00000250050	MTND4P9	0.00133696	0.000284021	0.813381	0.172768	0.0122306	0.184998	0.0707924
psychencode	ENSG00000250057		0.62678	0.179775	0.145814	0.041811	0.00582038	0.0476314	0.139207
psychencode	ENSG00000250062		0.656735	0.120656	0.184575	0.0339019	0.00413285	0.0380347	0.121906
psychencode	ENSG00000250064		7.51324e-47	2.20757e-47	0.760831	0.223519	0.0156497	0.239169	0.0700148
psychencode	ENSG00000250074		0.598863	0.139335	0.207527	0.0482726	0.00600186	0.0542745	0.124333
psychencode	ENSG00000250075		2.39987e-17	3.91526e-18	0.853411	0.139215	0.00737397	0.146589	0.0529682
psychencode	ENSG00000250076		0.555062	0.125459	0.255515	0.0577408	0.00622269	0.0639635	0.107769
psychencode	ENSG00000250092		0.514484	0.256543	0.148329	0.0739497	0.00669412	0.0806438	0.0905227
psychencode	ENSG00000250098		0.49561	0.201181	0.20961	0.0850693	0.00852984	0.0935991	0.100269
psychencode	ENSG00000250116		0.302032	0.408418	0.115073	0.155567	0.0189108	0.174478	0.12156
psychencode	ENSG00000250125		2.00131e-44	4.80207e-45	0.801126	0.192214	0.00666017	0.198874	0.0346498
psychencode	ENSG00000250137		0.603229	0.186019	0.152942	0.0471419	0.0106671	0.057809	0.226276
psychencode	ENSG00000250147	MORF4L2P1	0.685056	0.121921	0.159745	0.0284206	0.00485677	0.0332773	0.170889
psychencode	ENSG00000250190		0.375342	0.0983715	0.412074	0.107986	0.00622707	0.114213	0.0576655
psychencode	ENSG00000250192		0.453343	0.287188	0.152226	0.0964121	0.0108309	0.107243	0.11234
psychencode	ENSG00000250202		0.667002	0.136122	0.159799	0.0326031	0.00447317	0.0370763	0.137201
psychencode	ENSG00000250207		0.745395	0.083215	0.150808	0.0168285	0.00375365	0.0205822	0.223052
psychencode	ENSG00000250214		0.55009	0.184702	0.192916	0.0647597	0.00753186	0.0722915	0.116305
psychencode	ENSG00000250220		0.669325	0.108788	0.186431	0.0302911	0.00516456	0.0354556	0.170498
psychencode	ENSG00000250231	USP17L16P	0.0308031	0.00613791	0.784247	0.156226	0.0225854	0.178812	0.144569
psychencode	ENSG00000250238		0.00193192	0.721691	0.000694823	0.259527	0.0161553	0.275682	0.0622489
psychencode	ENSG00000250243		0.515766	0.257322	0.145048	0.0723473	0.00951594	0.0818632	0.131531
psychencode	ENSG00000250249		0.610156	0.17194	0.164496	0.0463401	0.00706884	0.053409	0.152543
psychencode	ENSG00000250254	PTTG2	0.434911	0.111629	0.355847	0.0913226	0.00629157	0.0976142	0.0688938
psychencode	ENSG00000250259		0.00141064	0.527074	0.0012309	0.459895	0.010389	0.470284	0.0225899
psychencode	ENSG00000250268	ALG1L14P	6.94644e-14	1.38291e-14	0.812665	0.161736	0.0255991	0.187335	0.158277
psychencode	ENSG00000250302		0.701073	0.136117	0.132528	0.0257218	0.00456115	0.0302829	0.177327
psychencode	ENSG00000250312	ZNF718	3.51237e-81	1.3121e-78	0.00266968	0.997297	3.31422e-05	0.99733	3.32321e-05
psychencode	ENSG00000250315		0.101892	0.0238032	0.687815	0.16063	0.0258591	0.186489	0.160986
psychencode	ENSG00000250317	SMIM20	0.636488	0.135274	0.183679	0.0390267	0.00553196	0.0445586	0.141748
psychencode	ENSG00000250321		0.00216684	0.809515	0.000466597	0.17429	0.0135611	0.187851	0.0778075
psychencode	ENSG00000250324	MRPL22P1	0.457467	0.28476	0.152389	0.0948368	0.0105474	0.105384	0.111216
psychencode	ENSG00000250325	IGBP1P4	0.521401	0.238066	0.159663	0.0728845	0.00798518	0.0808696	0.109559
psychencode	ENSG00000250334	LINC00989	0.547257	0.115858	0.272332	0.0576409	0.0069121	0.064553	0.119917
psychencode	ENSG00000250342		0.697893	0.132844	0.137898	0.0262387	0.00512605	0.0313648	0.195362
psychencode	ENSG00000250371		0.0332562	0.0134142	0.668786	0.26973	0.0148139	0.284544	0.0549211
psychencode	ENSG00000250384	UBE2CP3	0.45173	0.285069	0.154963	0.0977703	0.0104677	0.108238	0.107064
psychencode	ENSG00000250393		0.643107	0.133951	0.180021	0.0374853	0.00543549	0.0429208	0.145003
psychencode	ENSG00000250413		0.193944	0.0357592	0.640472	0.118066	0.0117587	0.129825	0.099594
psychencode	ENSG00000250425	OR7E35P	0.361992	0.0591877	0.492251	0.0804735	0.00609587	0.0865694	0.0757499
psychencode	ENSG00000250436		0.671254	0.128135	0.164054	0.0313056	0.00525084	0.0365564	0.167728
psychencode	ENSG00000250471	GMPSP1	0.548584	0.197162	0.181726	0.065298	0.00723035	0.0725284	0.110728
psychencode	ENSG00000250473	DUTP7	0.815441	0.0942827	0.0777553	0.00898312	0.00353767	0.0125208	0.393813
psychencode	ENSG00000250476	ENPP7P9	0.554638	0.144693	0.233099	0.060797	0.00677191	0.0675689	0.111386
psychencode	ENSG00000250497		1.53477e-19	4.38132e-20	0.759244	0.216694	0.0240612	0.240756	0.111037
psychencode	ENSG00000250505		0.0813841	0.019101	0.719464	0.168837	0.0112135	0.180051	0.0664163
psychencode	ENSG00000250541		0.653863	0.137473	0.168185	0.0353501	0.00512961	0.0404797	0.145109
psychencode	ENSG00000250546		0.525318	0.139881	0.260395	0.0693275	0.00507884	0.0744063	0.0732588
psychencode	ENSG00000250565	ATP6V1E2	7.65817e-45	1.03716e-44	0.423451	0.573484	0.00306524	0.576549	0.00534494
psychencode	ENSG00000250568		0.452027	0.234505	0.187809	0.0973759	0.028284	0.12566	0.290462
psychencode	ENSG00000250572		0.629381	0.126559	0.195941	0.0393832	0.00873654	0.0481198	0.221834
psychencode	ENSG00000250573		0.626486	0.145367	0.180741	0.0419273	0.0054789	0.0474062	0.130676
psychencode	ENSG00000250597		0.570848	0.181725	0.181646	0.0578097	0.00797122	0.0657809	0.137887
psychencode	ENSG00000250613		0.408928	0.0981517	0.386608	0.0927673	0.0135453	0.106313	0.146013
psychencode	ENSG00000250623		0.66232	0.113864	0.187188	0.0321718	0.00445613	0.0366279	0.138511
psychencode	ENSG00000250624		0.528314	0.171113	0.220789	0.0714936	0.00829021	0.0797838	0.115957
psychencode	ENSG00000250634		6.06614e-10	1.69802e-10	0.773678	0.216547	0.00977523	0.226322	0.0451414
psychencode	ENSG00000250646		0.597417	0.159699	0.186731	0.0499038	0.00624931	0.0561531	0.125227
psychencode	ENSG00000250656	ST3GAL1P1	0.00529312	0.000870988	0.843673	0.138805	0.0113587	0.150163	0.0818326
psychencode	ENSG00000250681		0.601388	0.140109	0.199783	0.0465201	0.0121996	0.0587197	0.262243
psychencode	ENSG00000250710	OR7E99P	0.640282	0.168165	0.147657	0.0387706	0.00512591	0.0438965	0.132211
psychencode	ENSG00000250723		0.688685	0.137512	0.141181	0.0281812	0.00444033	0.0326216	0.157563
psychencode	ENSG00000250735		0.00761187	0.632544	0.00418063	0.347392	0.00827161	0.355664	0.0238106
psychencode	ENSG00000250745	USP17L20	0.00181289	0.000363859	0.793	0.159069	0.0457541	0.204823	0.287637
psychencode	ENSG00000250753		0.95068	0.022215	0.0256541	0.000597766	0.00085284	0.00145061	1.42671
psychencode	ENSG00000250769		0.942116	0.0236342	0.0324604	0.000812359	0.000977042	0.0017894	1.20272
psychencode	ENSG00000250781		0.56494	0.174267	0.193882	0.0597925	0.00711873	0.0669113	0.119057
psychencode	ENSG00000250804		0.693378	0.132464	0.141548	0.0270303	0.00558074	0.032611	0.206463
psychencode	ENSG00000250812		0.62843	0.180082	0.143983	0.041247	0.00625775	0.0475048	0.151714
psychencode	ENSG00000250815		0.695299	0.119202	0.154452	0.0264701	0.00457733	0.0310474	0.172925
psychencode	ENSG00000250819		0.601546	0.132634	0.212884	0.0469266	0.00600914	0.0529357	0.128054
psychencode	ENSG00000250821		0.590685	0.167546	0.183852	0.0521375	0.00578004	0.0579175	0.110862
psychencode	ENSG00000250826	HNRNPA3P13	0.553063	0.250864	0.130713	0.059278	0.00608201	0.06536	0.102601
psychencode	ENSG00000250844	USP17L18	0.101398	0.0203262	0.686533	0.137514	0.0542285	0.191743	0.394348
psychencode	ENSG00000250846		0.605682	0.146456	0.194363	0.0469845	0.00651455	0.0534991	0.138653
psychencode	ENSG00000250852		0.772075	0.0765865	0.134365	0.0133211	0.00365266	0.0169738	0.274202
psychencode	ENSG00000250863		0.149637	0.0345053	0.654982	0.151015	0.00986147	0.160876	0.0653014
psychencode	ENSG00000250877		0.695232	0.128279	0.145038	0.026752	0.00469831	0.0314503	0.175625
psychencode	ENSG00000250884	OR7E85P	0.678331	0.136304	0.149699	0.0300695	0.00559565	0.0356652	0.186091
psychencode	ENSG00000250892		2.6824e-24	1.00207e-21	0.00266965	0.997309	2.09615e-05	0.99733	2.10181e-05
psychencode	ENSG00000250893		0.494156	0.272611	0.14614	0.0806084	0.00648367	0.087092	0.0804342
psychencode	ENSG00000250896	RNPS1P1	0.550849	0.185032	0.192361	0.0646003	0.00715842	0.0717587	0.110811
psychencode	ENSG00000250906		0.504665	0.284776	0.129908	0.0732909	0.00736041	0.0806513	0.100427
psychencode	ENSG00000250913	USP17L23	0.39577	0.079683	0.421712	0.0848702	0.0179652	0.102835	0.211679
psychencode	ENSG00000250915		0.665137	0.129705	0.167436	0.0326406	0.00508082	0.0377215	0.155659
psychencode	ENSG00000250927	MESTP3	0.322717	0.0862596	0.460341	0.12303	0.00765201	0.130682	0.0621963
psychencode	ENSG00000250930	LNX1-AS1	0.670267	0.153803	0.138499	0.0317693	0.00566213	0.0374315	0.178226
psychencode	ENSG00000250940		0.612728	0.157486	0.178419	0.0458471	0.00551944	0.0513665	0.120388
psychencode	ENSG00000250942	ENPP7P11	0.709834	0.115731	0.145936	0.0237838	0.00471515	0.028499	0.19825
psychencode	ENSG00000250954		0.667023	0.14501	0.150312	0.0326677	0.00498694	0.0376546	0.152657
psychencode	ENSG00000250959	GLUD1P3	0.769731	0.0804449	0.132732	0.0138654	0.00322651	0.0170919	0.232702
psychencode	ENSG00000250986		3.40377e-11	8.06579e-12	0.80204	0.190041	0.00791909	0.19796	0.0416705
psychencode	ENSG00000251009		0.635003	0.135077	0.18449	0.039232	0.00619836	0.0454304	0.157992
psychencode	ENSG00000251017		0.710151	0.143597	0.117614	0.0237726	0.00486474	0.0286374	0.204636
psychencode	ENSG00000251019	HIGD1AP13	0.627937	0.105397	0.223469	0.0374973	0.00569934	0.0431966	0.151993
psychencode	ENSG00000251022	THAP9-AS1	4.70847e-178	1.10092e-178	0.786972	0.183949	0.0290787	0.213028	0.15808
psychencode	ENSG00000251039	IGKV2D-40	0.884728	0.0798863	0.0292759	0.00263652	0.00347366	0.00611017	1.31752
psychencode	ENSG00000251056	ANKRD20A17P	0.942433	0.0236422	0.0322044	0.000806061	0.000914526	0.00172059	1.13456
psychencode	ENSG00000251059		0.549383	0.253011	0.1297	0.0597154	0.00819082	0.0679062	0.137164
psychencode	ENSG00000251075	HTT-AS	0.628085	0.130989	0.194566	0.0405658	0.00579316	0.046359	0.142809
psychencode	ENSG00000251095		1.98225e-10	0.479105	1.90707e-10	0.460815	0.0600809	0.520895	0.13038
psychencode	ENSG00000251105		0.689664	0.122939	0.154345	0.0275023	0.00555048	0.0330528	0.201819
psychencode	ENSG00000251111	FCF1P8	0.538887	0.156239	0.22862	0.0662637	0.00998994	0.0762536	0.15076
psychencode	ENSG00000251113		0.559422	0.170578	0.201068	0.0612943	0.00763755	0.0689318	0.124605
psychencode	ENSG00000251129		2.39013e-89	7.34865e-90	0.759718	0.233568	0.00671407	0.240282	0.0287457
psychencode	ENSG00000251148		0.677141	0.110109	0.179249	0.0291388	0.00436124	0.0335001	0.149671
psychencode	ENSG00000251152		0.450138	0.147974	0.294785	0.096884	0.0102197	0.107104	0.105484
psychencode	ENSG00000251159		0.600551	0.105352	0.245992	0.0431431	0.00496293	0.0481061	0.115034
psychencode	ENSG00000251166	OR7E163P	0.632956	0.162505	0.158306	0.0406322	0.0056012	0.0462334	0.137851
psychencode	ENSG00000251173	UCHL1-AS1	1.29049e-10	7.66397e-11	0.620898	0.368719	0.010383	0.379102	0.0281598
psychencode	ENSG00000251182		0.525931	0.162039	0.232465	0.0716063	0.00795935	0.0795656	0.111154
psychencode	ENSG00000251185		1.31179e-12	1.08773e-10	0.0119149	0.987978	0.000107542	0.988085	0.00010885
psychencode	ENSG00000251186		0.6213	0.173245	0.154118	0.0429578	0.00837971	0.0513375	0.195068
psychencode	ENSG00000251188		3.93139e-08	1.46869e-05	0.00266953	0.997284	3.13596e-05	0.997316	3.1445e-05
psychencode	ENSG00000251210		0.311756	0.122599	0.399259	0.156991	0.00939519	0.166386	0.0598453
psychencode	ENSG00000251212	MTND5P4	0.546853	0.122374	0.264587	0.0591952	0.00699061	0.0661858	0.118094
psychencode	ENSG00000251220	RFPL4AP3	0.607725	0.189729	0.14931	0.0466006	0.00663484	0.0532355	0.142377
psychencode	ENSG00000251229		0.619796	0.134141	0.198037	0.0428502	0.00517563	0.0480259	0.120784
psychencode	ENSG00000251252	MTND2P31	0.578383	0.15616	0.204032	0.0550748	0.00635054	0.0614254	0.115307
psychencode	ENSG00000251256		0.627884	0.157893	0.165887	0.0417021	0.00663304	0.0483352	0.159058
psychencode	ENSG00000251260	WDFY3-AS1	0.660651	0.177767	0.122927	0.0330659	0.00558865	0.0386546	0.169015
psychencode	ENSG00000251264		0.618839	0.149253	0.18243	0.0439878	0.00549083	0.0494786	0.124826
psychencode	ENSG00000251271	ALG1L7P	0.631434	0.163193	0.158352	0.0409137	0.00610701	0.0470208	0.149265
psychencode	ENSG00000251278		0.623254	0.146929	0.180902	0.0426341	0.00628135	0.0489155	0.147332
psychencode	ENSG00000251286		0.596012	0.0967038	0.252446	0.040932	0.0139062	0.0548382	0.33974
psychencode	ENSG00000251292		0.626954	0.191474	0.132159	0.0403437	0.00906907	0.0494127	0.224795
psychencode	ENSG00000251296		0.585899	0.123738	0.233808	0.0493644	0.00718961	0.0565541	0.145644
psychencode	ENSG00000251313		0.609759	0.117391	0.223058	0.0429295	0.00686186	0.0497914	0.15984
psychencode	ENSG00000251317	KLF17P2	0.488038	0.119267	0.309939	0.0757294	0.00702641	0.0827558	0.0927832
psychencode	ENSG00000251321	PCAT4	0.530227	0.118738	0.281413	0.0630061	0.00661586	0.0696219	0.105004
psychencode	ENSG00000251325		0.578953	0.127278	0.236211	0.0519177	0.00564096	0.0575587	0.108652
psychencode	ENSG00000251331		0.540247	0.245506	0.142378	0.064687	0.00718156	0.0718685	0.11102
psychencode	ENSG00000251332		0.587759	0.152604	0.199917	0.05189	0.00783117	0.0597212	0.150919
psychencode	ENSG00000251334		0.725278	0.173399	0.0782798	0.0187065	0.00433668	0.0230432	0.231828
psychencode	ENSG00000251338		0.63935	0.150925	0.165322	0.0390152	0.00538679	0.044402	0.138069
psychencode	ENSG00000251350		0.2611	0.0587985	0.549717	0.123781	0.00660427	0.130385	0.0533546
psychencode	ENSG00000251353	MTND3P5	0.66649	0.141587	0.154225	0.0327531	0.00494561	0.0376987	0.150997
psychencode	ENSG00000251373		0.583978	0.172808	0.182957	0.0541275	0.00612992	0.0602574	0.11325
psychencode	ENSG00000251379		2.59108e-15	7.90785e-16	0.760571	0.232108	0.00732077	0.239429	0.0315404
psychencode	ENSG00000251383		0.00882335	0.730342	0.00295692	0.244729	0.0131486	0.257878	0.0537273
psychencode	ENSG00000251399		0.654904	0.139755	0.16481	0.0351594	0.0053718	0.0405312	0.152784
psychencode	ENSG00000251401		3.1996e-10	0.773335	8.9734e-11	0.216866	0.00979906	0.226665	0.045185
psychencode	ENSG00000251408		0.549631	0.157828	0.22207	0.0637545	0.00671697	0.0704715	0.105357
psychencode	ENSG00000251410		0.530235	0.157115	0.234521	0.0694738	0.0086562	0.07813	0.124597
psychencode	ENSG00000251411		0.5713	0.117273	0.25241	0.0517989	0.00721778	0.0590167	0.139342
psychencode	ENSG00000251438		0.511168	0.214568	0.188121	0.0789514	0.00719123	0.0861426	0.0910842
psychencode	ENSG00000251442	LINC01094	0.684405	0.114894	0.168129	0.0282157	0.00435651	0.0325722	0.1544
psychencode	ENSG00000251454		0.00870414	0.721133	0.00298371	0.247159	0.0200207	0.267179	0.0810036
psychencode	ENSG00000251459		0.471157	0.298741	0.134291	0.0851269	0.0106834	0.0958103	0.1255
psychencode	ENSG00000251460		0.501571	0.186372	0.222195	0.0825478	0.00731361	0.0898615	0.0885985
psychencode	ENSG00000251491	OR7E28P	4.89128e-11	1.18086e-11	0.800773	0.193311	0.00591599	0.199227	0.0306034
psychencode	ENSG00000251501		0.595458	0.152688	0.196274	0.0503181	0.00526284	0.055581	0.104591
psychencode	ENSG00000251527		0.503648	0.12177	0.296419	0.0716542	0.00650928	0.0781635	0.0908429
psychencode	ENSG00000251535		7.29952e-05	0.0272704	0.00259502	0.969477	0.000584186	0.970062	0.000602578
psychencode	ENSG00000251539	SNX18P24	0.942824	0.022784	0.0326445	0.000786957	0.000960081	0.00174704	1.21999
psychencode	ENSG00000251546	IGKV1D-39	0.898402	0.077676	0.0203396	0.00175491	0.00182796	0.00358286	1.04162
psychencode	ENSG00000251569		0.473922	0.145497	0.285966	0.0877797	0.00683541	0.0946151	0.0778701
psychencode	ENSG00000251580		1.15503e-29	3.98759e-30	0.737002	0.254423	0.00857517	0.262998	0.0337044
psychencode	ENSG00000251587	LDHAP1	0.561088	0.170399	0.200662	0.0609258	0.00692606	0.0678519	0.11368
psychencode	ENSG00000251595	ABCA11P	4.42979e-34	1.65498e-31	0.00266911	0.997185	0.000146376	0.997331	0.000146789
psychencode	ENSG00000251615		7.14431e-80	2.32193e-80	0.741808	0.241057	0.0171352	0.258192	0.0710835
psychencode	ENSG00000251621		0.463962	0.379932	0.0791238	0.0647689	0.0122132	0.076982	0.188565
psychencode	ENSG00000251624	UNC93B7	0.636723	0.12914	0.189738	0.0384706	0.00592926	0.0443999	0.154124
psychencode	ENSG00000251635		0.000301103	6.57845e-05	0.813276	0.177666	0.00869194	0.186358	0.048923
psychencode	ENSG00000251638		0.573468	0.201904	0.160867	0.0566232	0.00713785	0.063761	0.126059
psychencode	ENSG00000251639		0.00152004	0.567954	0.00112124	0.418922	0.0104829	0.429405	0.0250234
psychencode	ENSG00000251642		0.595957	0.139625	0.208914	0.0489328	0.00657148	0.0555043	0.134296
psychencode	ENSG00000251647		0.605214	0.170246	0.170749	0.0480201	0.00576988	0.05379	0.120155
psychencode	ENSG00000251652		0.00198925	0.743272	0.000616611	0.230345	0.0237774	0.254123	0.103225
psychencode	ENSG00000251669	FAM86EP	0.466453	0.121649	0.321173	0.0837464	0.00697897	0.0907254	0.0833346
psychencode	ENSG00000251679		0.538066	0.131604	0.260518	0.0637072	0.00610419	0.0698113	0.0958164
psychencode	ENSG00000251689		0.00214286	0.800532	0.000459009	0.171426	0.0254402	0.196866	0.148403
psychencode	ENSG00000251694	USP17L9P	0.0015368	0.000314329	0.790724	0.161639	0.0457856	0.207425	0.283258
psychencode	ENSG00000251775		0.599913	0.124119	0.2222	0.0459564	0.00781192	0.0537683	0.169986
psychencode	ENSG00000251827	RN7SKP215	0.506581	0.184703	0.209701	0.0764136	0.0226009	0.0990145	0.295771
psychencode	ENSG00000251836		0.522268	0.146668	0.250674	0.0703765	0.010014	0.0803905	0.142292
psychencode	ENSG00000251935	RN7SKP179	0.70221	0.111946	0.156005	0.0248604	0.00497788	0.0298383	0.200234
psychencode	ENSG00000251942		0.0561982	0.0147873	0.714836	0.188041	0.0261369	0.214178	0.138996
psychencode	ENSG00000251947	RN7SKP164	0.557071	0.139932	0.237554	0.0596603	0.00578335	0.0654436	0.0969381
psychencode	ENSG00000251976	RN7SKP141	0.605132	0.16696	0.173484	0.0478525	0.00657054	0.054423	0.137308
psychencode	ENSG00000252036	RN7SKP288	0.582257	0.170708	0.185867	0.0544797	0.00668832	0.061168	0.122767
psychencode	ENSG00000252087	RN7SKP248	3.14065e-10	0.759089	9.4005e-11	0.227181	0.0137306	0.240911	0.0604393
psychencode	ENSG00000252292	RN7SKP238	0.631099	0.142387	0.180199	0.0406448	0.00566985	0.0463147	0.139497
psychencode	ENSG00000252321	RN7SKP83	0.664489	0.132873	0.16479	0.0329421	0.00490612	0.0378482	0.148932
psychencode	ENSG00000252322	RN7SKP244	0.534551	0.224762	0.164	0.0689414	0.00774495	0.0766864	0.112341
psychencode	ENSG00000252465	RMRPP3	0.0640007	0.0553788	0.466318	0.403476	0.0108271	0.414303	0.0268346
psychencode	ENSG00000252730	RN7SKP84	0.615713	0.143447	0.190991	0.0444858	0.00536269	0.0498485	0.120548
psychencode	ENSG00000252757	RN7SKP96	0.614119	0.107867	0.232045	0.0407472	0.00522132	0.0459685	0.128139
psychencode	ENSG00000252808	SCARNA4	0.00458878	0.876963	0.000459278	0.0877122	0.030277	0.117989	0.345186
psychencode	ENSG00000252892	RNU6-548P	0.619213	0.157283	0.171871	0.04364	0.00799274	0.0516328	0.183152
psychencode	ENSG00000253045	RMRPP1	0.658994	0.0706937	0.240442	0.0257853	0.00408493	0.0298703	0.158421
psychencode	ENSG00000253365	IGKV1D-22	0.954537	0.037106	0.00708529	0.000273432	0.000998591	0.00127202	3.65207
psychencode	ENSG00000253399		0.00196255	0.733289	0.000603444	0.225393	0.0387516	0.264145	0.171929
psychencode	ENSG00000253497	IGKV1-13	0.741082	0.123077	0.112346	0.0186484	0.00484679	0.0234952	0.259904
psychencode	ENSG00000253515		0.305692	0.414925	0.110767	0.150311	0.0183042	0.168615	0.121775
psychencode	ENSG00000253559	OSGEPL1-AS1	2.40268e-06	4.48283e-07	0.833434	0.155476	0.0110865	0.166563	0.0713068
psychencode	ENSG00000253626	EIF5AL1	4.13837e-15	1.37079e-15	0.745384	0.246886	0.00772996	0.254616	0.0313099
psychencode	ENSG00000253917		0.64001	0.166912	0.149105	0.0388757	0.00509748	0.0439732	0.131123
psychencode	ENSG00000253998	IGKV2-29	0.812727	0.12363	0.0527324	0.00801572	0.00289538	0.0109111	0.361212
psychencode	ENSG00000254094		0.00170256	0.636146	0.000919203	0.343416	0.0178159	0.361232	0.0518784
psychencode	ENSG00000254126	CD8BP	2.33591e-06	6.38801e-07	0.77895	0.213003	0.00804362	0.221047	0.037763
psychencode	ENSG00000254726	MEX3A	0.00412158	0.787719	0.000871	0.166384	0.0409046	0.207289	0.245844
psychencode	ENSG00000255072	PIGY	0.624771	0.155546	0.171068	0.0425779	0.0060372	0.0486151	0.141792
psychencode	ENSG00000255339		0.223876	0.0414245	0.613132	0.113434	0.00813416	0.121568	0.0717085
psychencode	ENSG00000255436		0.00227691	0.850556	0.000332238	0.124064	0.0227706	0.146835	0.183539
psychencode	ENSG00000255458		0.490888	0.258756	0.156909	0.0826879	0.0107592	0.0934471	0.130118
psychencode	ENSG00000255674		0.665694	0.108301	0.190183	0.0309311	0.00488957	0.0358206	0.15808
psychencode	ENSG00000255723		2.89955e-11	6.18105e-12	0.812684	0.173214	0.0141022	0.187316	0.0814148
psychencode	ENSG00000255989		0.698013	0.145122	0.125041	0.0259853	0.00583814	0.0318235	0.224671
psychencode	ENSG00000256066		0.755109	0.0720436	0.154493	0.0147327	0.0036219	0.0183546	0.245841
psychencode	ENSG00000256143		0.00185805	0.694102	0.000738203	0.275711	0.0275907	0.303302	0.100071
psychencode	ENSG00000256545		0.713139	0.130194	0.128751	0.0234966	0.0044193	0.0279159	0.188083
psychencode	ENSG00000256637		0.396786	0.0816086	0.427942	0.0880052	0.00565804	0.0936632	0.0642921
psychencode	ENSG00000256671	LIMS3L	0.826514	0.0587778	0.104881	0.00745393	0.0023733	0.00982722	0.318395
psychencode	ENSG00000256977	LIMS3	0.77604	0.0732289	0.134804	0.012714	0.00321356	0.0159276	0.252758
psychencode	ENSG00000257010		0.712524	0.0723347	0.191221	0.0194035	0.00451768	0.0239212	0.232828
psychencode	ENSG00000257045		0.639383	0.174285	0.139511	0.0380108	0.00881016	0.046821	0.23178
psychencode	ENSG00000257207		0.844571	0.0600619	0.0869494	0.00617896	0.00223914	0.0084181	0.362382
psychencode	ENSG00000257226		0.698462	0.156141	0.11442	0.0255677	0.0054099	0.0309776	0.211591
psychencode	ENSG00000257277		0.484332	0.108245	0.326742	0.0730093	0.00767216	0.0806814	0.105085
psychencode	ENSG00000257284		0.630898	0.171828	0.150113	0.0408712	0.00629102	0.0471622	0.153923
psychencode	ENSG00000257640		1.91572e-11	4.51938e-12	0.803366	0.189508	0.00712654	0.196634	0.0376055
psychencode	ENSG00000257702	LBX2-AS1	0.639185	0.148849	0.16662	0.0387882	0.0065574	0.0453456	0.169056
psychencode	ENSG00000257800	FNBP1P1	1.12593e-141	2.34388e-142	0.822002	0.171105	0.00689343	0.177998	0.0402878
psychencode	ENSG00000258013	RPL3P13	0.621237	0.167533	0.161934	0.0436584	0.00563765	0.0492961	0.129131
psychencode	ENSG00000258268		0.686922	0.158822	0.120884	0.0279384	0.00543375	0.0333722	0.19449
psychencode	ENSG00000258395		2.14586e-17	2.65956e-18	0.880969	0.109167	0.00986445	0.119031	0.0903611
psychencode	ENSG00000258507		0.69076	0.134304	0.142205	0.0276386	0.00509309	0.0327316	0.184275
psychencode	ENSG00000258821		0.684166	0.159233	0.122726	0.0285525	0.00532338	0.0338759	0.186442
psychencode	ENSG00000258881		0.000221035	4.58522e-05	0.809387	0.167857	0.0224888	0.190346	0.133976
psychencode	ENSG00000258910		0.630659	0.140728	0.182022	0.0406051	0.00598632	0.0465915	0.147428
psychencode	ENSG00000259021	TPRX1P1	0.0526507	0.0174571	0.681343	0.225864	0.0226852	0.248549	0.100437
psychencode	ENSG00000259056	DUXAP1	0.593822	0.215479	0.134841	0.0489155	0.00694253	0.0558581	0.141929
psychencode	ENSG00000259094		0.617779	0.138002	0.194933	0.0435335	0.00575259	0.0492861	0.132142
psychencode	ENSG00000259267		0.417296	0.136093	0.330758	0.107854	0.00799915	0.115854	0.0741662
psychencode	ENSG00000259848		0.887665	0.0496735	0.0568061	0.00317349	0.00268198	0.00585547	0.84512
psychencode	ENSG00000259863	SH3RF3-AS1	0.685307	0.126794	0.15429	0.0285363	0.00507258	0.0336089	0.177759
psychencode	ENSG00000259915		0.228347	0.0448893	0.595812	0.117099	0.0138525	0.130952	0.118297
psychencode	ENSG00000259940		1.13448e-06	2.45124e-07	0.809221	0.174814	0.0159632	0.190778	0.0913153
psychencode	ENSG00000259954	IL21R-AS1	1.90831e-123	3.86468e-124	0.77742	0.157311	0.0652685	0.22258	0.414901
psychencode	ENSG00000259959		1.09496e-25	3.98177e-26	0.729291	0.265192	0.00551659	0.270709	0.0208022
psychencode	ENSG00000260006		8.26054e-37	2.57356e-37	0.757747	0.236063	0.00618953	0.242253	0.0262198
psychencode	ENSG00000260059		0.583553	0.156522	0.199427	0.0534766	0.00702144	0.0604981	0.131299
psychencode	ENSG00000260101		0.599428	0.146094	0.198509	0.0483659	0.0076027	0.0559686	0.157191
psychencode	ENSG00000260120		0.698274	0.124925	0.145002	0.0259298	0.00586978	0.0317996	0.226372
psychencode	ENSG00000260142		0.224184	0.0208738	0.684516	0.063722	0.00670425	0.0704262	0.105211
psychencode	ENSG00000260163		4.96004e-06	1.20431e-06	0.787954	0.191276	0.0207644	0.21204	0.108557
psychencode	ENSG00000260238	PMF1-BGLAP	1.02743e-30	1.96368e-28	0.00520464	0.994735	5.99246e-05	0.994795	6.02418e-05
psychencode	ENSG00000260262		0.00176522	0.659551	0.000872355	0.32592	0.0118915	0.337812	0.0364859
psychencode	ENSG00000260265		0.591396	0.137411	0.214252	0.0497674	0.00717332	0.0569407	0.144137
psychencode	ENSG00000260278		0.687464	0.138748	0.141176	0.0284847	0.00412687	0.0326116	0.14488
psychencode	ENSG00000260296		0.0388672	0.0207424	0.588059	0.313754	0.0385773	0.352331	0.122954
psychencode	ENSG00000260461		3.4664e-16	1.51508e-16	0.686755	0.300139	0.0131056	0.313245	0.0436649
psychencode	ENSG00000260475		0.0882731	0.0120464	0.783525	0.106907	0.00924825	0.116155	0.0865075
psychencode	ENSG00000260519		0.580357	0.185704	0.172488	0.0551805	0.00627114	0.0614517	0.113648
psychencode	ENSG00000260634		0.000343522	8.34081e-05	0.796367	0.19334	0.00986553	0.203206	0.0510268
psychencode	ENSG00000260742		0.649541	0.14927	0.159355	0.0366108	0.00522238	0.0418331	0.142646
psychencode	ENSG00000260878		0.249728	0.151435	0.357559	0.216774	0.0245051	0.241279	0.113045
psychencode	ENSG00000260917		0.00464154	0.000573582	0.876289	0.108268	0.0102285	0.118496	0.0944744
psychencode	ENSG00000260918		1.65878e-25	9.78271e-26	0.625399	0.368818	0.00578259	0.374601	0.0156787
psychencode	ENSG00000260931		0.029174	0.00451727	0.828648	0.128288	0.00937192	0.13766	0.0730536
psychencode	ENSG00000260977		0.296773	0.402757	0.119624	0.162307	0.0185395	0.180846	0.114225
psychencode	ENSG00000261011		0.640196	0.148493	0.167325	0.0388004	0.0051866	0.043987	0.133674
psychencode	ENSG00000261045		0.527363	0.113712	0.290027	0.0625244	0.00637298	0.0688973	0.101928
psychencode	ENSG00000261121		0.255587	0.0891596	0.480262	0.167521	0.00747082	0.174991	0.0445964
psychencode	ENSG00000261329		1.99738e-23	3.73654e-24	0.827014	0.154674	0.0183121	0.172986	0.118391
psychencode	ENSG00000261438		1.74122e-16	5.36164e-17	0.758952	0.233685	0.0073625	0.241048	0.0315061
psychencode	ENSG00000261490		1.65484e-09	3.14942e-10	0.829142	0.157773	0.0130849	0.170858	0.082935
psychencode	ENSG00000261496		1.08889e-08	1.97821e-09	0.834141	0.151511	0.0143482	0.165859	0.0947005
psychencode	ENSG00000261557	EEF1A1P38	0.63084	0.136221	0.187016	0.0403722	0.0055517	0.0459239	0.137513
psychencode	ENSG00000261600		0.99819	0.00075013	0.00103473	7.27978e-07	2.48074e-05	2.55353e-05	34.0771
psychencode	ENSG00000261643		2.0792e-16	4.84042e-17	0.804303	0.187227	0.00846994	0.195697	0.0452389
psychencode	ENSG00000261736		0.687275	0.133703	0.145701	0.0283348	0.00498635	0.0333212	0.17598
psychencode	ENSG00000261760		0.557847	0.0457516	0.359919	0.0295047	0.00697742	0.0364821	0.236485
psychencode	ENSG00000263041		0.708709	0.11029	0.152762	0.0237641	0.00447496	0.028239	0.188308
psychencode	ENSG00000263327	TAPT1-AS1	5.71548e-08	1.6635e-08	0.767165	0.223266	0.00956863	0.232835	0.0428575
psychencode	ENSG00000263386	RN7SL358P	0.00215904	0.806646	0.000463046	0.172965	0.0177665	0.190732	0.102717
psychencode	ENSG00000263669	RN7SL470P	0.672088	0.137549	0.153928	0.0314929	0.00494241	0.0364353	0.156937
psychencode	ENSG00000263706	RN7SL450P	0.711755	0.127454	0.132842	0.0237797	0.00416943	0.0279491	0.175336
psychencode	ENSG00000263919	RN7SL686P	0.540132	0.144277	0.239246	0.0638811	0.0124631	0.0763442	0.195098
psychencode	ENSG00000263947	RN7SL694P	0.655596	0.197062	0.109376	0.0328666	0.00509878	0.0379654	0.155136
psychencode	ENSG00000264047	RN7SL455P	0.730448	0.11481	0.130637	0.020526	0.00357954	0.0241055	0.174391
psychencode	ENSG00000264229	RNU4ATAC	0.712739	0.101411	0.159335	0.022663	0.00385143	0.0265145	0.169943
psychencode	ENSG00000264324		0.704367	0.141626	0.1239	0.024902	0.00520457	0.0301066	0.209002
psychencode	ENSG00000264384	RN7SL431P	0.70579	0.169814	0.0952948	0.0229156	0.00618637	0.029102	0.269963
psychencode	ENSG00000264627	RN7SL820P	0.724839	0.126719	0.123131	0.0215187	0.00379125	0.02531	0.176184
psychencode	ENSG00000264833	RN7SL468P	0.652901	0.149336	0.156116	0.035696	0.00595112	0.0416471	0.166717
psychencode	ENSG00000264856	RN7SL206P	0.587312	0.184545	0.169078	0.0531157	0.00595006	0.0590658	0.112021
psychencode	ENSG00000265011	RN7SL315P	0.590057	0.149271	0.200447	0.0506895	0.00953505	0.0602246	0.188107
psychencode	ENSG00000265129		0.66226	0.157024	0.141894	0.0336334	0.00518806	0.0388214	0.154253
psychencode	ENSG00000265451		0.728462	0.103645	0.143766	0.0204477	0.00367934	0.024127	0.17994
psychencode	ENSG00000265486	RN7SL518P	0.70539	0.103506	0.162847	0.0238867	0.00437099	0.0282576	0.182989
psychencode	ENSG00000265894	RN7SL357P	0.459162	0.296642	0.141657	0.0914955	0.0110433	0.102539	0.120697
psychencode	ENSG00000266323	RN7SL733P	0.672231	0.156916	0.134629	0.0314164	0.00480731	0.0362237	0.153019
psychencode	ENSG00000266413		0.0176335	0.00272079	0.84013	0.12961	0.00990641	0.139516	0.0764326
psychencode	ENSG00000266536	RN7SL126P	0.584594	0.178938	0.175396	0.0536719	0.00740008	0.061072	0.137876
psychencode	ENSG00000266577	RN7SL830P	0.558515	0.178317	0.192356	0.0613947	0.00941782	0.0708125	0.153398
psychencode	ENSG00000266754	RN7SL524P	0.375172	0.163528	0.314267	0.13696	0.0100734	0.147034	0.0735496
psychencode	ENSG00000267520		0.00142558	0.000237307	0.839881	0.139772	0.0186832	0.158456	0.133669
psychencode	ENSG00000267784		0.00669083	0.00104462	0.835606	0.130408	0.0262502	0.156658	0.201292
psychencode	ENSG00000267957		0.765818	0.0860377	0.130086	0.0146079	0.00345096	0.0180589	0.236239
psychencode	ENSG00000267964		0.790897	0.0849066	0.109343	0.0117322	0.00312107	0.0148533	0.266025
psychencode	ENSG00000268171		6.86714e-13	4.52704e-13	0.596093	0.392942	0.010965	0.403907	0.0279049
psychencode	ENSG00000268241		0.662683	0.104681	0.197074	0.0311221	0.0044403	0.0355624	0.142674
psychencode	ENSG00000268328		0.535949	0.117331	0.257806	0.0563742	0.0325398	0.0889141	0.577211
psychencode	ENSG00000268391		0.928046	0.0225908	0.0468033	0.00113645	0.00142335	0.0025598	1.25245
psychencode	ENSG00000268580		0.772464	0.0851157	0.124884	0.0137531	0.00378321	0.0175363	0.27508
psychencode	ENSG00000268584		0.750203	0.0772068	0.153063	0.0157449	0.00378177	0.0195266	0.240191
psychencode	ENSG00000268659		0.713829	0.100544	0.158745	0.0223504	0.00453166	0.0268821	0.202755
psychencode	ENSG00000268736		5.69148e-19	2.60437e-20	0.948431	0.043383	0.00818652	0.0515695	0.188704
psychencode	ENSG00000268781		0.571323	0.133006	0.233588	0.0543648	0.00771725	0.0620821	0.141953
psychencode	ENSG00000268788		0.00845754	0.771207	0.00226284	0.206315	0.0117578	0.218073	0.0569895
psychencode	ENSG00000268791		0.527307	0.180938	0.211084	0.0724138	0.00825758	0.0806714	0.114033
psychencode	ENSG00000268846		0.614208	0.124752	0.21219	0.0430863	0.00576389	0.0488502	0.133775
psychencode	ENSG00000268894	PLCE1-AS1	0.675687	0.116946	0.172931	0.0299214	0.00451458	0.034436	0.150881
psychencode	ENSG00000269256		0.728814	0.111829	0.134661	0.0206543	0.0040417	0.024696	0.195683
psychencode	ENSG00000269383		0.700952	0.110676	0.158993	0.0250955	0.00428355	0.029379	0.17069
psychencode	ENSG00000269506		0.706831	0.126142	0.138297	0.0246725	0.00405708	0.0287296	0.164437
psychencode	ENSG00000269559		0.70138	0.144277	0.123557	0.0254055	0.00538001	0.0307855	0.211766
psychencode	ENSG00000269563		0.302609	0.367785	0.133179	0.161794	0.034633	0.196427	0.214056
psychencode	ENSG00000269609		5.62811e-43	7.01114e-44	0.879922	0.109594	0.0104845	0.120078	0.0956669
psychencode	ENSG00000269686		0.694584	0.124143	0.150001	0.0268007	0.00447105	0.0312717	0.166826
psychencode	ENSG00000269707		0.00899284	0.00201425	0.800047	0.179178	0.00976843	0.188946	0.0545181
psychencode	ENSG00000269772		0.777471	0.0873501	0.118602	0.0133186	0.00325842	0.016577	0.244652
psychencode	ENSG00000269783		0.479645	0.122848	0.309086	0.0791455	0.00927581	0.0884213	0.117199
psychencode	ENSG00000269891	ARHGAP19-SLIT1	0.496531	0.12664	0.291746	0.0743885	0.0106937	0.0850822	0.143755
psychencode	ENSG00000269908		0.0826783	0.0237097	0.688807	0.197515	0.00729018	0.204805	0.0369095
psychencode	ENSG00000269920		0.0697513	0.0166108	0.724208	0.172432	0.0169983	0.18943	0.0985803
psychencode	ENSG00000269921		0.184431	0.121804	0.412609	0.272484	0.00867215	0.281156	0.0318263
psychencode	ENSG00000269926		0.686392	0.141359	0.138617	0.0285373	0.0050942	0.0336315	0.17851
psychencode	ENSG00000269948		0.431316	0.103805	0.366262	0.0881278	0.0104892	0.098617	0.119022
psychencode	ENSG00000269949		4.37369e-15	2.78959e-15	0.600778	0.383151	0.0160705	0.399222	0.041943
psychencode	ENSG00000270002		0.58239	0.132575	0.227667	0.0518148	0.00555313	0.057368	0.107173
psychencode	ENSG00000270019		0.719254	0.0959566	0.159393	0.0212566	0.00414026	0.0253968	0.194776
psychencode	ENSG00000270075		0.55205	0.252078	0.127731	0.0583052	0.00983485	0.0681401	0.168679
psychencode	ENSG00000270081		2.44457e-41	7.89378e-42	0.750677	0.242387	0.00693574	0.249323	0.0286143
psychencode	ENSG00000270087		0.739822	0.0962708	0.141281	0.0183759	0.00425006	0.022626	0.231284
psychencode	ENSG00000270090		0.631172	0.146264	0.175439	0.0406423	0.00648198	0.0471243	0.159488
psychencode	ENSG00000270098	LDHAL6EP	0.624198	0.178884	0.148708	0.0426059	0.00560374	0.0482097	0.131525
psychencode	ENSG00000270099		0.545285	0.133877	0.252036	0.0618656	0.00693557	0.0688011	0.112107
psychencode	ENSG00000270109		0.000103371	6.81054e-05	0.599054	0.394669	0.00610557	0.400775	0.0154701
psychencode	ENSG00000270147		0.233306	0.153927	0.363109	0.239546	0.0101113	0.249657	0.0422103
psychencode	ENSG00000270190		0.65309	0.192109	0.114851	0.0337717	0.00617701	0.0399487	0.182905
psychencode	ENSG00000270193		0.861339	0.063733	0.0672363	0.00496957	0.0027219	0.00769147	0.547714
psychencode	ENSG00000270195		0.000286759	0.106845	0.00238511	0.888672	0.00181086	0.890483	0.00203772
psychencode	ENSG00000270228		0.379985	0.0631657	0.471853	0.0784239	0.00657201	0.0849959	0.0838011
psychencode	ENSG00000270244		0.00238575	0.217928	0.00839583	0.766916	0.00437416	0.77129	0.00570357
psychencode	ENSG00000270257		0.693348	0.111926	0.16435	0.026523	0.00385336	0.0303764	0.145284
psychencode	ENSG00000270277		0.633832	0.100053	0.225725	0.0356222	0.00476767	0.0403898	0.13384
psychencode	ENSG00000270289		0.53723	0.153143	0.235052	0.066989	0.00758539	0.0745743	0.113233
psychencode	ENSG00000270292		0.00740977	0.00123357	0.841565	0.140083	0.00970788	0.149791	0.0693007
psychencode	ENSG00000270294		0.69927	0.0955288	0.176764	0.0241395	0.00429753	0.028437	0.178029
psychencode	ENSG00000270300	PHACTR2P1	0.479354	0.156972	0.265148	0.0868031	0.0117235	0.0985266	0.135058
psychencode	ENSG00000270316	C10orf32-ASMT	0.490443	0.162529	0.255491	0.0846542	0.00688168	0.0915359	0.0812916
psychencode	ENSG00000270333		0.716451	0.0970971	0.160819	0.0217873	0.00384544	0.0256328	0.176499
psychencode	ENSG00000270335		0.674622	0.108329	0.182734	0.0293331	0.00498112	0.0343142	0.169813
psychencode	ENSG00000270354		0.628017	0.14594	0.178455	0.0414574	0.00613056	0.047588	0.147876
psychencode	ENSG00000270361		0.00448721	0.857394	0.000565982	0.108086	0.0294668	0.137553	0.272624
psychencode	ENSG00000270390		0.595827	0.178343	0.166087	0.0496931	0.0100502	0.0597433	0.202246
psychencode	ENSG00000270437		0.707826	0.0980246	0.166505	0.0230495	0.00459491	0.0276445	0.199349
psychencode	ENSG00000270460		0.657779	0.149075	0.152987	0.0346609	0.00549922	0.0401601	0.158658
psychencode	ENSG00000270462		0.00415269	0.00103377	0.776826	0.193334	0.0246542	0.217988	0.127521
psychencode	ENSG00000270470		0.564436	0.146442	0.225575	0.0585152	0.00503157	0.0635467	0.0859874
psychencode	ENSG00000270480		0.290782	0.074549	0.499943	0.128159	0.00656704	0.134726	0.0512413
psychencode	ENSG00000270532	PEBP1P2	0.572466	0.218236	0.146142	0.0556974	0.00745831	0.0631557	0.133908
psychencode	ENSG00000270557		0.645516	0.130651	0.180484	0.0365158	0.00683316	0.043349	0.187129
psychencode	ENSG00000270569		0.476243	0.09588	0.347559	0.0699518	0.0103653	0.0803172	0.148178
psychencode	ENSG00000270571		0.46734	0.0909319	0.364448	0.0708991	0.0063815	0.0772806	0.0900082
psychencode	ENSG00000270574		0.640499	0.100863	0.219381	0.0345377	0.00472008	0.0392577	0.136665
psychencode	ENSG00000270589		0.607112	0.177933	0.1593	0.0466699	0.00898512	0.0556551	0.192525
psychencode	ENSG00000270599		0.657555	0.119379	0.184146	0.0334208	0.00549865	0.0389194	0.164528
psychencode	ENSG00000270623		0.674488	0.0948611	0.19861	0.0279246	0.0041156	0.0320402	0.147382
psychencode	ENSG00000270665	HNRNPA1P67	0.635356	0.120899	0.200028	0.038051	0.00566638	0.0437173	0.148915
psychencode	ENSG00000270669		0.0314042	0.68553	0.0119001	0.259747	0.0114195	0.271166	0.043964
psychencode	ENSG00000270670		0.556164	0.186844	0.186508	0.0626418	0.00784205	0.0704839	0.125189
psychencode	ENSG00000270696		1.93112e-89	4.78803e-90	0.780903	0.193567	0.0255299	0.219097	0.131892
psychencode	ENSG00000270720		1.50671e-11	0.0364169	3.98391e-10	0.9629	0.000683156	0.963583	0.000709478
psychencode	ENSG00000270723		0.684999	0.14978	0.131737	0.0287958	0.00468805	0.0334838	0.162803
psychencode	ENSG00000270757	HSPE1-MOB4	0.755487	0.102758	0.121502	0.0165186	0.00373535	0.020254	0.226129
psychencode	ENSG00000270776		0.680194	0.109881	0.176475	0.0284984	0.0049524	0.0334508	0.173778
psychencode	ENSG00000270799		0.0782786	0.014963	0.754449	0.144197	0.00811239	0.152309	0.0562591
psychencode	ENSG00000270808		0.770591	0.0812613	0.130818	0.0137881	0.00354126	0.0173293	0.256835
psychencode	ENSG00000270815		0.603134	0.150334	0.192356	0.0479332	0.0062429	0.0541761	0.130242
psychencode	ENSG00000270820		0.609386	0.101375	0.242364	0.0403056	0.00656912	0.0468747	0.162983
psychencode	ENSG00000270842		0.647032	0.160902	0.150103	0.0373179	0.00464516	0.0419631	0.124475
psychencode	ENSG00000270874		0.634019	0.1475	0.173244	0.0402942	0.00494235	0.0452365	0.122657
psychencode	ENSG00000270893		0.604308	0.135415	0.207214	0.0464199	0.0066433	0.0530632	0.143113
psychencode	ENSG00000270898		0.335118	0.0813584	0.463987	0.112631	0.00690553	0.119536	0.0613112
psychencode	ENSG00000270930	GRAMD4P8	0.000863424	0.000110453	0.877242	0.112201	0.00958273	0.121784	0.0854065
psychencode	ENSG00000270956		0.598915	0.0946215	0.259563	0.0409961	0.0059046	0.0469007	0.144028
psychencode	ENSG00000270965		0.726744	0.108812	0.13935	0.0208556	0.00423892	0.0250945	0.203251
psychencode	ENSG00000270996		0.067321	0.0168998	0.723441	0.181587	0.0107514	0.192338	0.059208
psychencode	ENSG00000271011		0.687161	0.108197	0.173293	0.0272776	0.00407183	0.0313494	0.149274
psychencode	ENSG00000271057		0.661152	0.127258	0.172506	0.033192	0.00589136	0.0390834	0.177493
psychencode	ENSG00000271070		0.610085	0.215355	0.124035	0.04377	0.00675403	0.050524	0.154307
psychencode	ENSG00000271097		0.866532	0.052411	0.0741368	0.00447918	0.00244113	0.00692031	0.544994
psychencode	ENSG00000271115		0.322169	0.0902005	0.451432	0.126372	0.00982649	0.136198	0.0777587
psychencode	ENSG00000271134		0.645714	0.111723	0.202267	0.034986	0.00531039	0.0402964	0.151786
psychencode	ENSG00000271141		0.679342	0.107356	0.180626	0.0285359	0.00414036	0.0326762	0.145093
psychencode	ENSG00000271146		0.572598	0.0949509	0.278967	0.0462452	0.00723867	0.0534838	0.156528
psychencode	ENSG00000271151		0.642687	0.139027	0.174811	0.037804	0.00567123	0.0434753	0.150017
psychencode	ENSG00000271172		6.46189e-07	1.34373e-07	0.81963	0.17042	0.00994955	0.180369	0.0583826
psychencode	ENSG00000271179		0.247246	0.0376852	0.605953	0.0923255	0.01679	0.109115	0.181856
psychencode	ENSG00000271243		0.724312	0.122801	0.12728	0.0215711	0.00403595	0.0256071	0.187099
psychencode	ENSG00000271267		0.00455472	0.870322	0.000470637	0.0898604	0.0347925	0.124653	0.387184
psychencode	ENSG00000271278	TCEB1P33	0.511503	0.266132	0.141941	0.0738377	0.00658712	0.0804248	0.0892107
psychencode	ENSG00000271284		0.589318	0.211503	0.141167	0.0506493	0.00736311	0.0580125	0.145374
psychencode	ENSG00000271320		0.650522	0.134636	0.17315	0.0358244	0.00586781	0.0416922	0.163794
psychencode	ENSG00000271343		0.574793	0.177368	0.180295	0.0556111	0.0119327	0.0675439	0.214574
psychencode	ENSG00000271353		0.555873	0.177584	0.196584	0.0627881	0.00717087	0.069959	0.114207
psychencode	ENSG00000271356		0.0153396	0.00433509	0.759377	0.214593	0.00635608	0.220949	0.0296193
psychencode	ENSG00000271359		3.26007e-10	0.787952	8.2742e-11	0.199961	0.0120865	0.212048	0.0604444
psychencode	ENSG00000271380		0.00401068	0.766341	0.00105757	0.202022	0.0265689	0.228591	0.131515
psychencode	ENSG00000271385		0.720209	0.103069	0.150947	0.0215937	0.00418077	0.0257744	0.193611
psychencode	ENSG00000271401		0.704354	0.112333	0.154862	0.0246903	0.00376117	0.0284514	0.152334
psychencode	ENSG00000271409		0.00687713	0.00223678	0.729127	0.237099	0.0246596	0.261759	0.104006
psychencode	ENSG00000271452		7.74311e-12	1.91861e-12	0.781016	0.193472	0.0255125	0.218984	0.131867
psychencode	ENSG00000271532		0.648448	0.137993	0.172282	0.0366533	0.00462375	0.041277	0.126148
psychencode	ENSG00000271536		0.690596	0.137566	0.138694	0.0276167	0.00552691	0.0331436	0.20013
psychencode	ENSG00000271573		0.63842	0.148389	0.16865	0.0391888	0.00535292	0.0445417	0.136593
psychencode	ENSG00000271583		0.72389	0.0946731	0.156019	0.0203947	0.00502294	0.0254177	0.246286
psychencode	ENSG00000271590		0.488866	0.142787	0.268	0.0782328	0.0221135	0.100346	0.282662
psychencode	ENSG00000271597		0.644862	0.195493	0.118849	0.03602	0.00477585	0.0407958	0.132589
psychencode	ENSG00000271615		0.656119	0.140348	0.163696	0.0350061	0.00482983	0.0398359	0.137971
psychencode	ENSG00000271627		0.998544	0.000750396	0.000688814	4.85061e-07	1.62876e-05	1.67727e-05	33.5784
psychencode	ENSG00000271635		0.235953	0.0725971	0.523845	0.161162	0.00644395	0.167606	0.0399843
psychencode	ENSG00000271657		0.724637	0.119327	0.13011	0.0214163	0.00450936	0.0259257	0.210557
psychencode	ENSG00000271670		0.543875	0.200501	0.18009	0.0663724	0.00916147	0.0755339	0.138031
psychencode	ENSG00000271676		0.00835098	0.763107	0.00229791	0.209949	0.0162957	0.226244	0.0776177
psychencode	ENSG00000271707	ATP1B3P1	0.735861	0.124286	0.116314	0.0196375	0.00390151	0.023539	0.198677
psychencode	ENSG00000271709		0.217975	0.0358757	0.634087	0.104347	0.00771574	0.112062	0.0739433
psychencode	ENSG00000271710		0.787594	0.086045	0.110968	0.0121168	0.00327571	0.0153925	0.270345
psychencode	ENSG00000271738		3.49894e-25	1.1485e-25	0.73434	0.240993	0.0246675	0.26566	0.102358
psychencode	ENSG00000271816		1.87112e-48	1.95552e-49	0.896167	0.0936384	0.0101949	0.103833	0.108876
psychencode	ENSG00000271825		0.672309	0.144227	0.146908	0.0315054	0.00505063	0.0365561	0.16031
psychencode	ENSG00000271848		0.790579	0.0812318	0.113429	0.0116486	0.00311093	0.0147595	0.267064
psychencode	ENSG00000271880		0.616986	0.141939	0.190899	0.0439042	0.00627185	0.0501761	0.142853
psychencode	ENSG00000271889		0.0203758	0.00339641	0.81959	0.136576	0.0200621	0.156638	0.146893
psychencode	ENSG00000271894		3.63273e-06	1.03863e-06	0.772712	0.220912	0.00637113	0.227284	0.0288401
psychencode	ENSG00000271933		0.454239	0.121684	0.329597	0.088282	0.00619795	0.0944799	0.0702063
psychencode	ENSG00000271955		0.092255	0.0187012	0.724797	0.146891	0.0173561	0.164247	0.118157
psychencode	ENSG00000271958		0.641986	0.139673	0.17517	0.0381005	0.00507118	0.0431717	0.1331
psychencode	ENSG00000271977		0.634539	0.162941	0.15719	0.0403544	0.00497562	0.0453301	0.123298
psychencode	ENSG00000271996		0.66021	0.142009	0.158837	0.0341558	0.0047878	0.0389436	0.140175
psychencode	ENSG00000272025		0.558846	0.137876	0.237117	0.0584852	0.00767559	0.0661608	0.13124
psychencode	ENSG00000272140		0.536865	0.0555966	0.363718	0.0376535	0.00616708	0.0438205	0.163785
psychencode	ENSG00000272156		0.0541526	0.0175461	0.676444	0.21911	0.0327477	0.251858	0.149458
psychencode	ENSG00000272160		0.704242	0.0989907	0.168597	0.0236896	0.00448139	0.028171	0.189171
psychencode	ENSG00000272177		0.602949	0.110636	0.237774	0.0436193	0.00502158	0.0486409	0.115123
psychencode	ENSG00000272180		0.542608	0.209065	0.17205	0.0662702	0.0100069	0.0762771	0.151001
psychencode	ENSG00000272183		0.587503	0.136862	0.212703	0.0495237	0.0134072	0.0629309	0.270723
psychencode	ENSG00000272211		0.565932	0.115537	0.258764	0.0528136	0.00695388	0.0597675	0.131668
psychencode	ENSG00000272304		0.570411	0.14259	0.22203	0.0554835	0.0094858	0.0649693	0.170966
psychencode	ENSG00000272414		4.64976e-12	4.24021e-10	0.0108443	0.988917	0.000238655	0.989156	0.000241329
psychencode	ENSG00000272447		1.18116e-15	3.95023e-16	0.443822	0.147613	0.408565	0.556178	2.76781
psychencode	ENSG00000272475		0.489676	0.162211	0.255636	0.0846672	0.00780971	0.0924769	0.0922401
psychencode	ENSG00000272489		0.002541	0.000843262	0.667225	0.221211	0.10818	0.329391	0.489036
psychencode	ENSG00000272508		0.632422	0.145275	0.17679	0.040601	0.00491239	0.0455133	0.120992
psychencode	ENSG00000272536		0.703416	0.119437	0.147496	0.025035	0.00461632	0.0296513	0.184395
psychencode	ENSG00000272551		7.61922e-49	1.75894e-49	0.802577	0.185255	0.0121682	0.197423	0.0656838
psychencode	ENSG00000272563		0.694288	0.0881913	0.188972	0.0239949	0.00455457	0.0285494	0.189814
psychencode	ENSG00000272564		4.49933e-09	8.13155e-10	0.840368	0.151862	0.00776996	0.159632	0.0511645
psychencode	ENSG00000272572		2.95061e-30	5.68072e-31	0.831088	0.159989	0.0089232	0.168912	0.0557739
psychencode	ENSG00000272576		0.806523	0.0994538	0.0806691	0.00994063	0.00341337	0.013354	0.343375
psychencode	ENSG00000272588		0.000119065	0.0444865	0.00218102	0.814621	0.138592	0.953213	0.170131
psychencode	ENSG00000272589	ZSWIM8-AS1	0.774383	0.0842608	0.124469	0.0135368	0.00335056	0.0168873	0.247516
psychencode	ENSG00000272599		0.738657	0.0750296	0.165501	0.0168029	0.00400993	0.0208128	0.238645
psychencode	ENSG00000272606		1.25751e-45	5.10993e-46	0.676354	0.274741	0.0489053	0.323646	0.178006
psychencode	ENSG00000272620	AFAP1-AS1	2.11484e-22	8.3526e-23	0.705839	0.278741	0.0154195	0.294161	0.0553181
psychencode	ENSG00000272626		0.023252	0.00466931	0.798678	0.160359	0.0130422	0.173401	0.0813315
psychencode	ENSG00000272627		0.721637	0.117915	0.134106	0.0219039	0.00443818	0.026342	0.202621
psychencode	ENSG00000272630		6.22307e-09	6.24613e-10	0.896682	0.0899737	0.0133439	0.103318	0.148309
psychencode	ENSG00000272631		0.00044655	0.000104651	0.804428	0.188509	0.00651156	0.195021	0.0345424
psychencode	ENSG00000272650		0.689433	0.120066	0.158363	0.0275701	0.00456745	0.0321375	0.165667
psychencode	ENSG00000272663		0.000456691	9.10973e-05	0.826505	0.164849	0.00809817	0.172947	0.0491248
psychencode	ENSG00000272667		0.577993	0.186297	0.171218	0.0551679	0.00932394	0.0644919	0.16901
psychencode	ENSG00000272677		0.493182	0.224936	0.188708	0.0860538	0.0071196	0.0931734	0.0827343
psychencode	ENSG00000272692		0.663322	0.0857113	0.217276	0.0280641	0.00562645	0.0336905	0.200486
psychencode	ENSG00000272702		0.691328	0.190063	0.0874746	0.0240347	0.00709877	0.0311335	0.295354
psychencode	ENSG00000272711		0.663737	0.170382	0.126299	0.0324068	0.00717474	0.0395816	0.221396
psychencode	ENSG00000272734	ADIRF-AS1	0.00124247	0.00028589	0.806313	0.185519	0.00663978	0.192158	0.0357904
psychencode	ENSG00000272735		0.659589	0.139144	0.162214	0.0342102	0.00484288	0.0390531	0.141563
psychencode	ENSG00000272748		0.779974	0.0892139	0.114115	0.0130452	0.00365182	0.016697	0.279936
psychencode	ENSG00000272769		0.729355	0.116706	0.129209	0.020667	0.00406286	0.0247299	0.196587
psychencode	ENSG00000272783		0.00198947	0.743323	0.000647311	0.24183	0.01221	0.25404	0.0504902
psychencode	ENSG00000272789		0.00460135	0.00136891	0.7586	0.225665	0.00976508	0.23543	0.0432725
psychencode	ENSG00000272791		0.755389	0.077642	0.147705	0.0151735	0.00409103	0.0192645	0.269617
psychencode	ENSG00000272800		3.77774e-08	7.71701e-09	0.824617	0.168435	0.00694739	0.175383	0.0412466
psychencode	ENSG00000272814		0.308358	0.404978	0.116318	0.152729	0.0176172	0.170347	0.115349
psychencode	ENSG00000272817		0.642302	0.129025	0.185538	0.0372589	0.00587649	0.0431354	0.15772
psychencode	ENSG00000272856		0.56576	0.120885	0.253005	0.0540468	0.00630245	0.0603492	0.116611
psychencode	ENSG00000272859		0.667845	0.115024	0.180787	0.0311266	0.00521799	0.0363446	0.167638
psychencode	ENSG00000272861		0.559999	0.126718	0.250989	0.0567835	0.00551004	0.0622935	0.097036
psychencode	ENSG00000272862		0.597276	0.16031	0.186625	0.0500788	0.00571097	0.0557898	0.11404
psychencode	ENSG00000272885		5.98805e-06	0.00223713	0.00266312	0.994943	0.000150431	0.995094	0.000151196
psychencode	ENSG00000272895		0.670064	0.112024	0.183029	0.0305909	0.00429196	0.0348829	0.140302
psychencode	ENSG00000272902		0.174387	0.0420053	0.624937	0.150515	0.00815597	0.158671	0.0541871
psychencode	ENSG00000272912		0.439392	0.155232	0.2922	0.103211	0.00996482	0.113176	0.0965479
psychencode	ENSG00000272913		0.843086	0.0602341	0.0877219	0.00626188	0.00269625	0.00895813	0.430581
psychencode	ENSG00000272916		0.794335	0.0875353	0.103809	0.011434	0.00288637	0.0143203	0.252438
psychencode	ENSG00000272927		3.92955e-15	1.46817e-12	0.00266928	0.997302	2.8568e-05	0.997331	2.86453e-05
psychencode	ENSG00000272933		0.337905	0.0526835	0.519645	0.0810014	0.00876528	0.0897667	0.108211
psychencode	ENSG00000272936		8.66647e-68	1.52098e-68	0.840545	0.147493	0.0119618	0.159455	0.0811006
psychencode	ENSG00000272969		0.00759314	0.00201629	0.777315	0.206396	0.00667912	0.213075	0.0323607
psychencode	ENSG00000272979		0.555096	0.0926701	0.295887	0.0493827	0.00696344	0.0563462	0.14101
psychencode	ENSG00000272986		0.585355	0.212694	0.143776	0.0522302	0.00594477	0.058175	0.113819
psychencode	ENSG00000272988		0.685584	0.144904	0.13462	0.0284401	0.00645282	0.0348929	0.226892
psychencode	ENSG00000272994		0.00010173	2.39257e-05	0.794621	0.186849	0.018405	0.205254	0.0985021
psychencode	ENSG00000272995		0.393929	0.20376	0.255293	0.132021	0.014997	0.147018	0.113596
psychencode	ENSG00000273002		0.0044468	0.849835	0.000609756	0.116474	0.0286347	0.145109	0.245847
psychencode	ENSG00000273030		0.693394	0.127822	0.146447	0.0269857	0.00535092	0.0323366	0.198287
psychencode	ENSG00000273045		0.740195	0.108831	0.127673	0.0187627	0.00453798	0.0233007	0.241862
psychencode	ENSG00000273063		0.665942	0.133099	0.162784	0.0325236	0.00565188	0.0381755	0.173778
psychencode	ENSG00000273064		0.542151	0.164864	0.214932	0.0653338	0.0127199	0.0780537	0.194691
psychencode	ENSG00000273073		4.17079e-47	4.47812e-48	0.871101	0.0934581	0.0354407	0.128899	0.379215
psychencode	ENSG00000273080		1.97415e-45	3.00554e-46	0.862615	0.131316	0.00606891	0.137385	0.046216
psychencode	ENSG00000273088		0.0043561	0.832341	0.00056367	0.107593	0.055146	0.162739	0.512544
psychencode	ENSG00000273108		0.00666266	0.0029051	0.682541	0.297585	0.0103064	0.307892	0.0346333
psychencode	ENSG00000273110		0.00362263	0.692448	0.00119175	0.227648	0.0750904	0.302738	0.329854
psychencode	ENSG00000273124		0.672345	0.11058	0.182768	0.0300512	0.00425576	0.034307	0.141617
psychencode	ENSG00000273133		8.75414e-13	2.58975e-13	0.766053	0.226608	0.00733963	0.233947	0.0323891
psychencode	ENSG00000273143		0.612181	0.146072	0.189884	0.045295	0.00656699	0.051862	0.144983
psychencode	ENSG00000273155		0.000581379	8.56385e-05	0.864985	0.127401	0.0069473	0.134348	0.0545312
psychencode	ENSG00000273156		8.36065e-67	3.82012e-67	0.680856	0.311078	0.00806641	0.319144	0.0259305
psychencode	ENSG00000273162		0.431219	0.0803679	0.401796	0.0748608	0.0117568	0.0866176	0.157049
psychencode	ENSG00000273179		0.00185264	0.692227	0.000730942	0.273047	0.0321422	0.305189	0.117717
psychencode	ENSG00000273185		0.663597	0.110906	0.189268	0.0316228	0.00460659	0.0362294	0.145673
psychencode	ENSG00000273209		0.727133	0.136631	0.111413	0.0209272	0.00389568	0.0248228	0.186154
psychencode	ENSG00000273238		0.000242192	0.0904858	0.00242162	0.904741	0.00210953	0.90685	0.00233163
psychencode	ENSG00000273240		3.90943e-21	7.29135e-22	0.8334	0.155413	0.0111877	0.1666	0.0719869
psychencode	ENSG00000273245		0.676586	0.150209	0.136519	0.030296	0.00638936	0.0366854	0.210898
psychencode	ENSG00000273248		0.686743	0.088784	0.19435	0.0251161	0.0050077	0.0301238	0.199382
psychencode	ENSG00000273257		0.086562	0.0249978	0.684331	0.197611	0.00649786	0.204109	0.032882
psychencode	ENSG00000273258		0.665501	0.137169	0.159436	0.0328518	0.00504329	0.0378951	0.153517
psychencode	ENSG00000273262		0.784244	0.0976377	0.102402	0.0127431	0.00297247	0.0157155	0.233262
psychencode	ENSG00000273265		0.85113	0.0415753	0.100183	0.00488919	0.00222315	0.00711234	0.454708
psychencode	ENSG00000273267		0.541353	0.202575	0.181187	0.0677861	0.00709879	0.0748849	0.104723
psychencode	ENSG00000273269		0.329854	0.415635	0.10024	0.126252	0.0280175	0.15427	0.221917
psychencode	ENSG00000273275		0.594537	0.184203	0.164681	0.0510112	0.00556748	0.0565787	0.109142
psychencode	ENSG00000273302		0.0513708	0.00857938	0.759458	0.126729	0.0538629	0.180591	0.425025
psychencode	ENSG00000273305		0.0169051	0.00121503	0.771317	0.0551264	0.155437	0.210563	2.81965
psychencode	ENSG00000273306		0.706678	0.0974642	0.16839	0.0232156	0.00425296	0.0274686	0.183194
psychencode	ENSG00000273369		0.318161	0.0560303	0.52509	0.0924553	0.00826308	0.100718	0.0893738
psychencode	ENSG00000273372		1.76531e-33	5.96882e-34	0.724545	0.24492	0.0305351	0.275455	0.124674
psychencode	ENSG00000273389		0.23133	0.041898	0.607468	0.110005	0.00929981	0.119304	0.0845401
psychencode	ENSG00000273396		0.596872	0.17749	0.168418	0.0500678	0.00715212	0.0572199	0.142849
psychencode	ENSG00000273398		0.614281	0.186942	0.148562	0.0452014	0.00501316	0.0502146	0.110907
psychencode	ENSG00000273413		0.648107	0.149099	0.16016	0.0368336	0.00580011	0.0426337	0.157468
psychencode	ENSG00000273445		0.866209	0.0588123	0.0681772	0.00462462	0.00217723	0.00680185	0.47079
psychencode	ENSG00000273450		0.668545	0.11453	0.181279	0.031046	0.00460033	0.0356463	0.148178
psychencode	ENSG00000273471		0.733377	0.0516736	0.196302	0.0138218	0.00482529	0.0186471	0.349108
psychencode	ENSG00000273476		0.676975	0.128637	0.158892	0.0301816	0.00531404	0.0354956	0.176069
psychencode	ENSG00000273485		0.552321	0.243734	0.13586	0.0599374	0.00814778	0.0680852	0.135938
